# A 515,579-Genome Reference Panel Improves Rare-Variant Imputation Across Multiple Underrepresented Populations

**DOI:** 10.64898/2026.08.25.26361247

**Authors:** Franjo Ivankovic, Arthur Ko, M. Morgan Aster, Mary K Balaconis, Eric Banks, Matthew Bemis, Kristian R Cibulskis, Kylee Degatano, Laura D Gauthier, George Grant, Aaron Hatcher, Christopher Kachulis, Konrad J Karczewski, Sofia M Labrecque, Jonathan Lawson, Calwing Liao, Ricky Magner, Ruchi Munshi, Michael C Schatz, Patrick M Schultz, Saloni P Shah, Elizabeth A Sheets, Kathleen Tibbetts, Kyle A Vernest, Robert Ye, Stacey Gabriel, Niall J Lennon, Benjamin M Neale, Brian L Browning, Lee T Lichtenstein

**Author notes:** Corresponding authors: Arthur Ko and Lee T Lichtenstein. These authors contributed equally: Franjo Ivankovic and Arthur Ko. Senior authors: Brian L Browning and Lee T Lichtenstein.

## Abstract

Genotype imputation remains essential for large-scale human genetics studies, but its performance is limited by the size and ancestral diversity of available reference panels, reducing accuracy for rare variants and underrepresented populations. Here, we present a cloud-based imputation service built on a multi-ancestry reference panel derived from 515,579 jointly phased genomes from the *All of Us* (N=414,830) and National Human Genome Research Institute’s *Analysis, Visualization, and Informatics Lab-space* (AnVIL, N=100,749) datasets. The *All of Us +* AnVIL reference panel is highly diverse and includes 261,163 participants most genetically similar to non-European reference populations, spanning 665,398,839 high-quality autosomal sites, representing a nearly 50% increase over TOPMed, the previous largest imputation service. Across multiple ancestry groups, the panel enables accurate imputation (empirical R² > 0.8) for variants with allele frequencies as low as 0.2%, extending reliable imputation into the rare-variant frequency spectrum, including allele frequencies down to 0.002% and 0.006% for samples with European ancestry and African ancestry in the United States, respectively. Compared with TOPMed, the panel improves imputation accuracy across all ancestry groups except Africans, and recovers additional trait-associated variants not represented in existing reference panels. To facilitate broad community access while preserving participant privacy, we deploy the panel through a secure cloud-based imputation platform using privacy-preserving recombined haplotypes. This resource establishes a new foundation for genome-wide association studies (GWAS) and fine-mapping, especially in previously underrepresented populations.

## Supplementary Table 3 for "A 515,579-Genome Reference Panel Improves Rare-Variant Imputation Across Multiple Underrepresented Populations"

### Sheet: Figure 3
VARIABLE	DESCRIPTION
GENETIC ANCESTRY	Ancestry (abbreviated) groups for which average perfomance was calculated. AFR-SoS: African South of Sahara; AFR-US: African American; AMR: Admixed American; EUR: European; EAS: East Asian; SAS: South Asian.
SAMPLE_N	Number of samples per ANCESTRY, IR2_CUTOFF, BIN_CENTER grouping.
IR2_CUTOFF	Inferred R² (IR2) cutoff (either 0.0, 0.3, or 0.8).
LEFT_EDGE	Left boundry of allele frequency bin.
RIGHT_EDGE	Right boundry of allele frequency bin.
BIN_CENTER	Center of allele frequency bin used for plotting.
SNV_ER2_AVG	Group average empirical R² (ER2) for SNVs (as defined by ANCESTRY, IR2_CUTOFF, BIN_CENTER grouping).
SNV_N_AVG	Number of SNVs considered in the group (as defined by ANCESTRY, IR2_CUTOFF, BIN_CENTER grouping).
INDEL_ER2_AVG	Group average empirical R² (ER2) for indels (as defined by ANCESTRY, IR2_CUTOFF, BIN_CENTER grouping).
INDEL_N_AVG	Number of indels consdiered in the group (as defined by ANCESTRY, IR2_CUTOFF, BIN_CENTER grouping).
GENETIC ANCESTRY	SAMPLE_N	IR2_CUTOFF	LEFT_EDGE	RIGHT_EDGE	BIN_CENTER	SNV_ER2_AVG	SNV_N_AVG	INDEL_ER2_AVG	INDEL_N_AVG
AFR-SoS	4	0	0	2e-05	1e-05	0.182056	3.65429e+07	0.203834	3.67891e+06
AFR-SoS	4	0	2e-05	3.53463e-05	2.7e-05	0.304883	9.31372e+06	0.259759	1.04124e+06
AFR-SoS	4	0	3.53463e-05	6.24681e-05	4.7e-05	0.376897	4658234	0.338625	546338
AFR-SoS	4	0	6.24681e-05	0.000110401	8.3e-05	0.424642	5.09585e+06	0.353122	652482
AFR-SoS	4	0	0.000110401	0.000195113	0.000147	0.472626	4.8624e+06	0.35488	657597
AFR-SoS	4	0	0.000195113	0.000344827	0.000259	0.538124	3.87129e+06	0.388681	617107
AFR-SoS	4	0	0.000344827	0.000609418	0.000458	0.585478	3.84777e+06	0.441575	604989
AFR-SoS	4	0	0.000609418	0.00107703	0.00081	0.64496	3.64827e+06	0.489546	575554
AFR-SoS	4	0	0.00107703	0.00190346	0.001432	0.693118	3.50469e+06	0.558804	540402
AFR-SoS	4	0	0.00190346	0.00336401	0.00253	0.740981	3.24204e+06	0.620124	494896
AFR-SoS	4	0	0.00336401	0.00594528	0.004472	0.782234	2.848e+06	0.679288	445543
AFR-SoS	4	0	0.00594528	0.0105072	0.007904	0.824236	2.58681e+06	0.72708	418474
AFR-SoS	4	0	0.0105072	0.0185695	0.013968	0.861116	2.39531e+06	0.771011	402932
AFR-SoS	4	0	0.0185695	0.0328182	0.024686	0.892008	2.22735e+06	0.805751	393546
AFR-SoS	4	0	0.0328182	0.0580001	0.043629	0.913105	2.04508e+06	0.837727	383524
AFR-SoS	4	0	0.0580001	0.102505	0.077106	0.930536	1.84603e+06	0.860717	370125
AFR-SoS	4	0	0.102505	0.181158	0.13627	0.944086	1.65446e+06	0.885682	348488
AFR-SoS	4	0	0.181158	0.320163	0.240832	0.953999	1.48978e+06	0.908905	318139
AFR-SoS	4	0	0.320163	0.56583	0.425627	0.958505	1.36197e+06	0.928408	269940
AFR-SoS	4	0	0.56583	1	0.752217	0.960863	1551145	0.940194	225728
AFR-SoS	4	0.3	0	2e-05	1e-05	0.488842	462081	0.433943	42506.2
AFR-SoS	4	0.3	2e-05	3.53463e-05	2.7e-05	0.630347	111962	0.514924	11971.5
AFR-SoS	4	0.3	3.53463e-05	6.24681e-05	4.7e-05	0.687153	72160	0.570656	8553.25
AFR-SoS	4	0.3	6.24681e-05	0.000110401	8.3e-05	0.703812	105065	0.641963	13307.2
AFR-SoS	4	0.3	0.000110401	0.000195113	0.000147	0.739387	145318	0.6084	19005.5
AFR-SoS	4	0.3	0.000195113	0.000344827	0.000259	0.75904	169673	0.632018	25419.8
AFR-SoS	4	0.3	0.000344827	0.000609418	0.000458	0.763928	232649	0.658237	35342.5
AFR-SoS	4	0.3	0.000609418	0.00107703	0.00081	0.793156	296375	0.664158	47143.5
AFR-SoS	4	0.3	0.00107703	0.00190346	0.001432	0.808476	382361	0.700573	61532
AFR-SoS	4	0.3	0.00190346	0.00336401	0.00253	0.8332	484444	0.735269	80104
AFR-SoS	4	0.3	0.00336401	0.00594528	0.004472	0.848533	599126	0.763826	102751
AFR-SoS	4	0.3	0.00594528	0.0105072	0.007904	0.871295	774854	0.784698	137058
AFR-SoS	4	0.3	0.0105072	0.0185695	0.013968	0.88878	1.00699e+06	0.804445	183310
AFR-SoS	4	0.3	0.0185695	0.0328182	0.024686	0.906875	1296817	0.823291	242993
AFR-SoS	4	0.3	0.0328182	0.0580001	0.043629	0.919422	1.58874e+06	0.844449	307018
AFR-SoS	4	0.3	0.0580001	0.102505	0.077106	0.932404	1.71141e+06	0.862193	346617
AFR-SoS	4	0.3	0.102505	0.181158	0.13627	0.944519	1.63825e+06	0.885957	345486
AFR-SoS	4	0.3	0.181158	0.320163	0.240832	0.954157	1.48842e+06	0.90907	317916
AFR-SoS	4	0.3	0.320163	0.56583	0.425627	0.958602	1.36066e+06	0.928511	269756
AFR-SoS	4	0.3	0.56583	1	0.752217	0.960157	1.46853e+06	0.938103	209760
AFR-SoS	4	0.8	0	2e-05	1e-05	0.579515	367083	0.531692	32679.2
AFR-SoS	4	0.8	2e-05	3.53463e-05	2.7e-05	0.717539	89135.8	0.612807	9014
AFR-SoS	4	0.8	3.53463e-05	6.24681e-05	4.7e-05	0.763713	58078	0.696169	6438.75
AFR-SoS	4	0.8	6.24681e-05	0.000110401	8.3e-05	0.796319	86426	0.744098	10102.2
AFR-SoS	4	0.8	0.000110401	0.000195113	0.000147	0.824957	122154	0.720769	14852.5
AFR-SoS	4	0.8	0.000195113	0.000344827	0.000259	0.847879	144711	0.740792	19965.2
AFR-SoS	4	0.8	0.000344827	0.000609418	0.000458	0.854417	202189	0.762216	28451.5
AFR-SoS	4	0.8	0.000609418	0.00107703	0.00081	0.869922	261696	0.760737	38630.2
AFR-SoS	4	0.8	0.00107703	0.00190346	0.001432	0.873823	344524	0.797588	51815
AFR-SoS	4	0.8	0.00190346	0.00336401	0.00253	0.889254	446271	0.810561	69271.2
AFR-SoS	4	0.8	0.00336401	0.00594528	0.004472	0.896615	561404	0.825769	91016.8
AFR-SoS	4	0.8	0.00594528	0.0105072	0.007904	0.907296	737757	0.837032	124194
AFR-SoS	4	0.8	0.0105072	0.0185695	0.013968	0.91797	970463	0.84677	169319
AFR-SoS	4	0.8	0.0185695	0.0328182	0.024686	0.925168	1265383	0.854179	228788
AFR-SoS	4	0.8	0.0328182	0.0580001	0.043629	0.930025	1561151	0.866449	294055
AFR-SoS	4	0.8	0.0580001	0.102505	0.077106	0.939412	1.69128e+06	0.876434	336751
AFR-SoS	4	0.8	0.102505	0.181158	0.13627	0.949368	1625075	0.894866	340095
AFR-SoS	4	0.8	0.181158	0.320163	0.240832	0.958994	1.47806e+06	0.916186	314614
AFR-SoS	4	0.8	0.320163	0.56583	0.425627	0.963306	1.34956e+06	0.933671	267540
AFR-SoS	4	0.8	0.56583	1	0.752217	0.963239	1458686	0.941002	207879
AFR-US	10	0	0	2e-05	1e-05	0.542583	3.65479e+07	0.351834	3.67952e+06
AFR-US	10	0	2e-05	3.53463e-05	2.7e-05	0.604811	9.31487e+06	0.405003	1.04149e+06
AFR-US	10	0	3.53463e-05	6.24681e-05	4.7e-05	0.642498	4.65875e+06	0.437797	546451
AFR-US	10	0	6.24681e-05	0.000110401	8.3e-05	0.702518	5.09655e+06	0.490222	652641
AFR-US	10	0	0.000110401	0.000195113	0.000147	0.756974	4.86316e+06	0.57632	657769
AFR-US	10	0	0.000195113	0.000344827	0.000259	0.788951	3.87199e+06	0.573908	617249
AFR-US	10	0	0.000344827	0.000609418	0.000458	0.831544	3.84855e+06	0.640076	605163
AFR-US	10	0	0.000609418	0.00107703	0.00081	0.865433	3.64897e+06	0.71209	575749
AFR-US	10	0	0.00107703	0.00190346	0.001432	0.898377	3505310	0.759832	540572
AFR-US	10	0	0.00190346	0.00336401	0.00253	0.917462	3.24261e+06	0.81115	495079
AFR-US	10	0	0.00336401	0.00594528	0.004472	0.933921	2.84854e+06	0.850619	445732
AFR-US	10	0	0.00594528	0.0105072	0.007904	0.947542	2.58726e+06	0.879363	418649
AFR-US	10	0	0.0105072	0.0185695	0.013968	0.962251	2.39567e+06	0.900916	403127
AFR-US	10	0	0.0185695	0.0328182	0.024686	0.973422	2.22765e+06	0.920133	393720
AFR-US	10	0	0.0328182	0.0580001	0.043629	0.979154	2.04534e+06	0.934468	383740
AFR-US	10	0	0.0580001	0.102505	0.077106	0.982568	1.84619e+06	0.947377	370348
AFR-US	10	0	0.102505	0.181158	0.13627	0.985585	1654590	0.96002	348698
AFR-US	10	0	0.181158	0.320163	0.240832	0.987405	1.4899e+06	0.969487	318328
AFR-US	10	0	0.320163	0.56583	0.425627	0.987345	1.36205e+06	0.976417	270107
AFR-US	10	0	0.56583	1	0.752217	0.990436	1.55133e+06	0.983145	225810
AFR-US	10	0.3	0	2e-05	1e-05	0.677101	462136	0.485719	42519.2
AFR-US	10	0.3	2e-05	3.53463e-05	2.7e-05	0.742223	111981	0.532303	11976.3
AFR-US	10	0.3	3.53463e-05	6.24681e-05	4.7e-05	0.754675	72167.8	0.573349	8554.7
AFR-US	10	0.3	6.24681e-05	0.000110401	8.3e-05	0.810044	105088	0.63234	13307.2
AFR-US	10	0.3	0.000110401	0.000195113	0.000147	0.844462	145339	0.698097	19013.3
AFR-US	10	0.3	0.000195113	0.000344827	0.000259	0.860561	169705	0.691952	25432.6
AFR-US	10	0.3	0.000344827	0.000609418	0.000458	0.887846	232686	0.733047	35360.9
AFR-US	10	0.3	0.000609418	0.00107703	0.00081	0.911095	296423	0.791355	47157.5
AFR-US	10	0.3	0.00107703	0.00190346	0.001432	0.932705	382424	0.821168	61567.6
AFR-US	10	0.3	0.00190346	0.00336401	0.00253	0.945524	484530	0.854703	80155.7
AFR-US	10	0.3	0.00336401	0.00594528	0.004472	0.954983	599240	0.880022	102825
AFR-US	10	0.3	0.00594528	0.0105072	0.007904	0.963242	774980	0.898322	137148
AFR-US	10	0.3	0.0105072	0.0185695	0.013968	0.971505	1.00711e+06	0.911979	183430
AFR-US	10	0.3	0.0185695	0.0328182	0.024686	0.978362	1296912	0.925289	243135
AFR-US	10	0.3	0.0328182	0.0580001	0.043629	0.981651	1.58889e+06	0.936594	307209
AFR-US	10	0.3	0.0580001	0.102505	0.077106	0.98354	1.71153e+06	0.947995	346826
AFR-US	10	0.3	0.102505	0.181158	0.13627	0.985951	1.63836e+06	0.96024	345693
AFR-US	10	0.3	0.181158	0.320163	0.240832	0.987594	1.48854e+06	0.96966	318105
AFR-US	10	0.3	0.320163	0.56583	0.425627	0.98746	1.36074e+06	0.976555	269923
AFR-US	10	0.3	0.56583	1	0.752217	0.990314	1.4687e+06	0.982503	209843
AFR-US	10	0.8	0	2e-05	1e-05	0.742178	367123	0.549249	32688.2
AFR-US	10	0.8	2e-05	3.53463e-05	2.7e-05	0.817086	89147.3	0.638614	9017
AFR-US	10	0.8	3.53463e-05	6.24681e-05	4.7e-05	0.838847	58082.3	0.702805	6439.5
AFR-US	10	0.8	6.24681e-05	0.000110401	8.3e-05	0.877447	86436.3	0.746638	10104.1
AFR-US	10	0.8	0.000110401	0.000195113	0.000147	0.903457	122160	0.772475	14857.1
AFR-US	10	0.8	0.000195113	0.000344827	0.000259	0.918117	144730	0.777754	19973.5
AFR-US	10	0.8	0.000344827	0.000609418	0.000458	0.93725	202210	0.808019	28465.9
AFR-US	10	0.8	0.000609418	0.00107703	0.00081	0.952189	261723	0.855109	38633.5
AFR-US	10	0.8	0.00107703	0.00190346	0.001432	0.962364	344559	0.877715	51840.4
AFR-US	10	0.8	0.00190346	0.00336401	0.00253	0.970303	446311	0.901218	69308.1
AFR-US	10	0.8	0.00336401	0.00594528	0.004472	0.975095	561464	0.915639	91071.8
AFR-US	10	0.8	0.00594528	0.0105072	0.007904	0.979612	737845	0.926624	124266
AFR-US	10	0.8	0.0105072	0.0185695	0.013968	0.983548	970557	0.936028	169426
AFR-US	10	0.8	0.0185695	0.0328182	0.024686	0.986433	1.26548e+06	0.942594	228922
AFR-US	10	0.8	0.0328182	0.0580001	0.043629	0.98769	1.56131e+06	0.949538	294222
AFR-US	10	0.8	0.0580001	0.102505	0.077106	0.988746	1691449	0.957922	336957
AFR-US	10	0.8	0.102505	0.181158	0.13627	0.990576	1.6252e+06	0.966814	340294
AFR-US	10	0.8	0.181158	0.320163	0.240832	0.991658	1.4782e+06	0.975081	314805
AFR-US	10	0.8	0.320163	0.56583	0.425627	0.992016	1349682	0.980987	267706
AFR-US	10	0.8	0.56583	1	0.752217	0.992696	1458839	0.985054	207961
AMR	10	0	0	2e-05	1e-05	0.386806	4.74075e+07	0.299012	5107514
AMR	10	0	2e-05	3.53463e-05	2.7e-05	NA	0	NA	0
AMR	10	0	3.53463e-05	6.24681e-05	4.7e-05	NA	0	NA	0
AMR	10	0	6.24681e-05	0.000110401	8.3e-05	0.473588	10679952	0.374855	1.28193e+06
AMR	10	0	0.000110401	0.000195113	0.000147	0.50436	4.84204e+06	0.413725	637827
AMR	10	0	0.000195113	0.000344827	0.000259	0.57882	6.7106e+06	0.43299	914251
AMR	10	0	0.000344827	0.000609418	0.000458	0.633312	4.213e+06	0.441075	629457
AMR	10	0	0.000609418	0.00107703	0.00081	0.668291	3.90274e+06	0.472053	606247
AMR	10	0	0.00107703	0.00190346	0.001432	0.709524	3.63027e+06	0.511447	576583
AMR	10	0	0.00190346	0.00336401	0.00253	0.762952	3.06038e+06	0.552054	518849
AMR	10	0	0.00336401	0.00594528	0.004472	0.821626	2.51615e+06	0.614184	446688
AMR	10	0	0.00594528	0.0105072	0.007904	0.859061	1.97123e+06	0.678543	368038
AMR	10	0	0.0105072	0.0185695	0.013968	0.895225	1.44507e+06	0.749156	289103
AMR	10	0	0.0185695	0.0328182	0.024686	0.919051	1.07347e+06	0.806703	227994
AMR	10	0	0.0328182	0.0580001	0.043629	0.950293	947328	0.86318	200655
AMR	10	0	0.0580001	0.102505	0.077106	0.969718	980936	0.910258	205322
AMR	10	0	0.102505	0.181158	0.13627	0.980887	1.10387e+06	0.938012	226652
AMR	10	0	0.181158	0.320163	0.240832	0.983936	1.26265e+06	0.95346	254346
AMR	10	0	0.320163	0.56583	0.425627	0.984104	1.36853e+06	0.964101	261946
AMR	10	0	0.56583	1	0.752217	0.986684	1.52881e+06	0.970119	244435
AMR	10	0.3	0	2e-05	1e-05	0.578963	510720	0.469634	54620.5
AMR	10	0.3	2e-05	3.53463e-05	2.7e-05	NA	0	NA	0
AMR	10	0.3	3.53463e-05	6.24681e-05	4.7e-05	NA	0	NA	0
AMR	10	0.3	6.24681e-05	0.000110401	8.3e-05	0.668962	272736	0.571994	32661.9
AMR	10	0.3	0.000110401	0.000195113	0.000147	0.703228	188427	0.597224	24524.1
AMR	10	0.3	0.000195113	0.000344827	0.000259	0.747411	387760	0.610978	52207.1
AMR	10	0.3	0.000344827	0.000609418	0.000458	0.763253	379861	0.591839	55915
AMR	10	0.3	0.000609418	0.00107703	0.00081	0.76987	523431	0.599223	80401.7
AMR	10	0.3	0.00107703	0.00190346	0.001432	0.787309	741811	0.614128	116952
AMR	10	0.3	0.00190346	0.00336401	0.00253	0.822386	957442	0.640372	160769
AMR	10	0.3	0.00336401	0.00594528	0.004472	0.867104	1170427	0.680572	207974
AMR	10	0.3	0.00594528	0.0105072	0.007904	0.893548	1.23375e+06	0.720861	235592
AMR	10	0.3	0.0105072	0.0185695	0.013968	0.91776	1.08493e+06	0.772462	225108
AMR	10	0.3	0.0185695	0.0328182	0.024686	0.930773	910913	0.817899	199465
AMR	10	0.3	0.0328182	0.0580001	0.043629	0.954203	892516	0.866679	191200
AMR	10	0.3	0.0580001	0.102505	0.077106	0.971198	969253	0.911214	203293
AMR	10	0.3	0.102505	0.181158	0.13627	0.981206	1.10171e+06	0.938294	226256
AMR	10	0.3	0.181158	0.320163	0.240832	0.98406	1.26169e+06	0.95363	254178
AMR	10	0.3	0.320163	0.56583	0.425627	0.984287	1.36713e+06	0.964264	261748
AMR	10	0.3	0.56583	1	0.752217	0.986521	1.44617e+06	0.969311	228465
AMR	10	0.8	0	2e-05	1e-05	0.681638	409211	0.555214	41864
AMR	10	0.8	2e-05	3.53463e-05	2.7e-05	NA	0	NA	0
AMR	10	0.8	3.53463e-05	6.24681e-05	4.7e-05	NA	0	NA	0
AMR	10	0.8	6.24681e-05	0.000110401	8.3e-05	0.786911	230625	0.708887	26184.6
AMR	10	0.8	0.000110401	0.000195113	0.000147	0.819114	163226	0.718048	19978
AMR	10	0.8	0.000195113	0.000344827	0.000259	0.841846	346216	0.729741	43932.6
AMR	10	0.8	0.000344827	0.000609418	0.000458	0.854478	345890	0.700951	47950.4
AMR	10	0.8	0.000609418	0.00107703	0.00081	0.857085	485094	0.708244	70879.8
AMR	10	0.8	0.00107703	0.00190346	0.001432	0.864576	699488	0.717117	105269
AMR	10	0.8	0.00190346	0.00336401	0.00253	0.886669	915120	0.728983	147534
AMR	10	0.8	0.00336401	0.00594528	0.004472	0.919762	1129233	0.755427	193744
AMR	10	0.8	0.00594528	0.0105072	0.007904	0.93407	1.19602e+06	0.781785	221619
AMR	10	0.8	0.0105072	0.0185695	0.013968	0.94778	1.05373e+06	0.820998	212670
AMR	10	0.8	0.0185695	0.0328182	0.024686	0.956819	884798	0.860972	188407
AMR	10	0.8	0.0328182	0.0580001	0.043629	0.96981	872780	0.89833	182204
AMR	10	0.8	0.0580001	0.102505	0.077106	0.980684	955974	0.930041	197187
AMR	10	0.8	0.102505	0.181158	0.13627	0.986424	1.09273e+06	0.949705	222450
AMR	10	0.8	0.181158	0.320163	0.240832	0.988602	1.25311e+06	0.961738	251216
AMR	10	0.8	0.320163	0.56583	0.425627	0.989589	1355782	0.970204	259412
AMR	10	0.8	0.56583	1	0.752217	0.990225	1.43568e+06	0.97314	226335
EAS	4	0	0	2e-05	1e-05	0.135921	6.72235e+07	0.0928419	7.59224e+06
EAS	4	0	2e-05	3.53463e-05	2.7e-05	NA	0	NA	0
EAS	4	0	3.53463e-05	6.24681e-05	4.7e-05	NA	0	NA	0
EAS	4	0	6.24681e-05	0.000110401	8.3e-05	NA	0	NA	0
EAS	4	0	0.000110401	0.000195113	0.000147	0.306029	8.57159e+06	0.282138	824512
EAS	4	0	0.000195113	0.000344827	0.000259	0.319549	926990	0.140676	484206
EAS	4	0	0.000344827	0.000609418	0.000458	0.462719	5620105	0.314338	844279
EAS	4	0	0.000609418	0.00107703	0.00081	0.534459	2.43135e+06	0.338266	470034
EAS	4	0	0.00107703	0.00190346	0.001432	0.592102	2.24781e+06	0.397761	428971
EAS	4	0	0.00190346	0.00336401	0.00253	0.656464	1.7949e+06	0.468856	356158
EAS	4	0	0.00336401	0.00594528	0.004472	0.686575	1136676	0.505752	252173
EAS	4	0	0.00594528	0.0105072	0.007904	0.75338	881148	0.601305	196012
EAS	4	0	0.0105072	0.0185695	0.013968	0.828094	717580	0.668458	162678
EAS	4	0	0.0185695	0.0328182	0.024686	0.879544	655516	0.740701	146566
EAS	4	0	0.0328182	0.0580001	0.043629	0.919352	659498	0.806967	145624
EAS	4	0	0.0580001	0.102505	0.077106	0.950567	745844	0.865346	157926
EAS	4	0	0.102505	0.181158	0.13627	0.964558	922678	0.904014	187873
EAS	4	0	0.181158	0.320163	0.240832	0.972261	1.10687e+06	0.92753	220005
EAS	4	0	0.320163	0.56583	0.425627	0.974483	1.29717e+06	0.942314	247836
EAS	4	0	0.56583	1	0.752217	0.978531	1.70093e+06	0.951681	279315
EAS	4	0.3	0	2e-05	1e-05	0.21671	5.65644e+06	0.178834	643538
EAS	4	0.3	2e-05	3.53463e-05	2.7e-05	NA	0	NA	0
EAS	4	0.3	3.53463e-05	6.24681e-05	4.7e-05	NA	0	NA	0
EAS	4	0.3	6.24681e-05	0.000110401	8.3e-05	NA	0	NA	0
EAS	4	0.3	0.000110401	0.000195113	0.000147	0.487805	662152	0.455398	69796.5
EAS	4	0.3	0.000195113	0.000344827	0.000259	0.413629	63340.5	0.247293	58297.8
EAS	4	0.3	0.000344827	0.000609418	0.000458	0.637032	552581	0.474911	118746
EAS	4	0.3	0.000609418	0.00107703	0.00081	0.692518	274000	0.482112	91549
EAS	4	0.3	0.00107703	0.00190346	0.001432	0.73976	289736	0.523786	102512
EAS	4	0.3	0.00190346	0.00336401	0.00253	0.786661	286488	0.58318	108039
EAS	4	0.3	0.00336401	0.00594528	0.004472	0.798822	254920	0.59313	99232.8
EAS	4	0.3	0.00594528	0.0105072	0.007904	0.840488	290686	0.663526	97213.8
EAS	4	0.3	0.0105072	0.0185695	0.013968	0.879585	360631	0.710106	102186
EAS	4	0.3	0.0185695	0.0328182	0.024686	0.90651	466707	0.763344	115168
EAS	4	0.3	0.0328182	0.0580001	0.043629	0.929961	580707	0.813664	132274
EAS	4	0.3	0.0580001	0.102505	0.077106	0.953691	723273	0.867557	154149
EAS	4	0.3	0.102505	0.181158	0.13627	0.965268	918352	0.904635	187198
EAS	4	0.3	0.181158	0.320163	0.240832	0.972491	1.10568e+06	0.927746	219821
EAS	4	0.3	0.320163	0.56583	0.425627	0.974689	1.29572e+06	0.942498	247621
EAS	4	0.3	0.56583	1	0.752217	0.978341	1.61827e+06	0.950554	263344
EAS	4	0.8	0	2e-05	1e-05	0.273283	5379892	0.237386	602284
EAS	4	0.8	2e-05	3.53463e-05	2.7e-05	NA	0	NA	0
EAS	4	0.8	3.53463e-05	6.24681e-05	4.7e-05	NA	0	NA	0
EAS	4	0.8	6.24681e-05	0.000110401	8.3e-05	NA	0	NA	0
EAS	4	0.8	0.000110401	0.000195113	0.000147	0.597364	626932	0.577902	65605.5
EAS	4	0.8	0.000195113	0.000344827	0.000259	0.530381	54750.8	0.316691	52532.5
EAS	4	0.8	0.000344827	0.000609418	0.000458	0.75326	520451	0.564249	109467
EAS	4	0.8	0.000609418	0.00107703	0.00081	0.79861	255910	0.56814	83613.2
EAS	4	0.8	0.00107703	0.00190346	0.001432	0.837061	269008	0.602742	93468.2
EAS	4	0.8	0.00190346	0.00336401	0.00253	0.872829	262976	0.6536	98348.2
EAS	4	0.8	0.00336401	0.00594528	0.004472	0.885434	232238	0.671146	89502.2
EAS	4	0.8	0.00594528	0.0105072	0.007904	0.903878	267418	0.724469	87516.8
EAS	4	0.8	0.0105072	0.0185695	0.013968	0.923727	339043	0.768098	92600.2
EAS	4	0.8	0.0185695	0.0328182	0.024686	0.938076	446608	0.812894	105864
EAS	4	0.8	0.0328182	0.0580001	0.043629	0.951048	563535	0.853764	123954
EAS	4	0.8	0.0580001	0.102505	0.077106	0.966907	710044	0.895259	147946
EAS	4	0.8	0.102505	0.181158	0.13627	0.975234	907889	0.923965	182849
EAS	4	0.8	0.181158	0.320163	0.240832	0.979103	1096074	0.939993	216550
EAS	4	0.8	0.320163	0.56583	0.425627	0.981111	1.28456e+06	0.950809	245115
EAS	4	0.8	0.56583	1	0.752217	0.98326	1.60673e+06	0.955215	261055
EUR	6	0	0	2e-05	1e-05	0.630692	5.57063e+07	0.505915	5856167
EUR	6	0	2e-05	3.53463e-05	2.7e-05	0.708961	5.95792e+06	0.641864	662995
EUR	6	0	3.53463e-05	6.24681e-05	4.7e-05	0.734767	6.40386e+06	0.584821	768600
EUR	6	0	6.24681e-05	0.000110401	8.3e-05	0.781525	4.77039e+06	0.628536	681676
EUR	6	0	0.000110401	0.000195113	0.000147	0.813127	4.39177e+06	0.666949	700509
EUR	6	0	0.000195113	0.000344827	0.000259	0.835221	3.25726e+06	0.682449	605125
EUR	6	0	0.000344827	0.000609418	0.000458	0.870741	2.55258e+06	0.739287	517924
EUR	6	0	0.000609418	0.00107703	0.00081	0.887707	1969802	0.735618	432258
EUR	6	0	0.00107703	0.00190346	0.001432	0.889504	1.56774e+06	0.759252	363042
EUR	6	0	0.00190346	0.00336401	0.00253	0.911748	1.31968e+06	0.786484	298930
EUR	6	0	0.00336401	0.00594528	0.004472	0.923612	1131497	0.826196	238167
EUR	6	0	0.00594528	0.0105072	0.007904	0.935607	979830	0.848528	195825
EUR	6	0	0.0105072	0.0185695	0.013968	0.953807	893883	0.878018	177938
EUR	6	0	0.0185695	0.0328182	0.024686	0.968861	843270	0.908156	172190
EUR	6	0	0.0328182	0.0580001	0.043629	0.979356	848771	0.931139	175786
EUR	6	0	0.0580001	0.102505	0.077106	0.984466	914530	0.949631	188716
EUR	6	0	0.102505	0.181158	0.13627	0.987986	1047302	0.963422	213296
EUR	6	0	0.181158	0.320163	0.240832	0.989989	1.20056e+06	0.972024	241568
EUR	6	0	0.320163	0.56583	0.425627	0.9891	1.34222e+06	0.977406	256222
EUR	6	0	0.56583	1	0.752217	0.991713	1.54639e+06	0.981932	251667
EUR	6	0.3	0	2e-05	1e-05	0.749255	1.50329e+06	0.62084	154617
EUR	6	0.3	2e-05	3.53463e-05	2.7e-05	0.805736	429647	0.728507	46387.2
EUR	6	0.3	3.53463e-05	6.24681e-05	4.7e-05	0.833657	661285	0.718144	73455.5
EUR	6	0.3	6.24681e-05	0.000110401	8.3e-05	0.855311	723510	0.734265	86801.3
EUR	6	0.3	0.000110401	0.000195113	0.000147	0.871652	952118	0.760933	121799
EUR	6	0.3	0.000195113	0.000344827	0.000259	0.889193	901110	0.78135	134240
EUR	6	0.3	0.000344827	0.000609418	0.000458	0.913091	754941	0.81551	135209
EUR	6	0.3	0.000609418	0.00107703	0.00081	0.924651	511927	0.806878	123059
EUR	6	0.3	0.00107703	0.00190346	0.001432	0.930283	329662	0.818551	109345
EUR	6	0.3	0.00190346	0.00336401	0.00253	0.94208	264328	0.833425	101313
EUR	6	0.3	0.00336401	0.00594528	0.004472	0.948123	279159	0.853501	94920.2
EUR	6	0.3	0.00594528	0.0105072	0.007904	0.955784	348343	0.871199	96590.3
EUR	6	0.3	0.0105072	0.0185695	0.013968	0.964756	463710	0.889528	111313
EUR	6	0.3	0.0185695	0.0328182	0.024686	0.974172	597145	0.91344	133720
EUR	6	0.3	0.0328182	0.0580001	0.043629	0.981278	745968	0.933355	159095
EUR	6	0.3	0.0580001	0.102505	0.077106	0.985295	887592	0.95028	184332
EUR	6	0.3	0.102505	0.181158	0.13627	0.988287	1.04332e+06	0.963769	212555
EUR	6	0.3	0.181158	0.320163	0.240832	0.990128	1.19955e+06	0.972174	241381
EUR	6	0.3	0.320163	0.56583	0.425627	0.989244	1.34077e+06	0.977546	256013
EUR	6	0.3	0.56583	1	0.752217	0.991741	1.46375e+06	0.981424	235695
EUR	6	0.8	0	2e-05	1e-05	0.810731	1.32277e+06	0.714676	132382
EUR	6	0.8	2e-05	3.53463e-05	2.7e-05	0.859812	397829	0.764162	41874.8
EUR	6	0.8	3.53463e-05	6.24681e-05	4.7e-05	0.893873	619828	0.778444	67305.5
EUR	6	0.8	6.24681e-05	0.000110401	8.3e-05	0.9123	687045	0.814599	80146.3
EUR	6	0.8	0.000110401	0.000195113	0.000147	0.920678	913531	0.824224	113938
EUR	6	0.8	0.000195113	0.000344827	0.000259	0.928583	870640	0.849381	125953
EUR	6	0.8	0.000344827	0.000609418	0.000458	0.949975	731259	0.870531	126804
EUR	6	0.8	0.000609418	0.00107703	0.00081	0.957754	493362	0.861906	114332
EUR	6	0.8	0.00107703	0.00190346	0.001432	0.963148	313706	0.870915	100230
EUR	6	0.8	0.00190346	0.00336401	0.00253	0.970686	247692	0.879126	91887
EUR	6	0.8	0.00336401	0.00594528	0.004472	0.97335	261122	0.893348	85641.7
EUR	6	0.8	0.00594528	0.0105072	0.007904	0.976561	328833	0.905363	87634.7
EUR	6	0.8	0.0105072	0.0185695	0.013968	0.980352	443306	0.920529	102171
EUR	6	0.8	0.0185695	0.0328182	0.024686	0.984379	578398	0.936565	124801
EUR	6	0.8	0.0328182	0.0580001	0.043629	0.988431	730576	0.950189	151246
EUR	6	0.8	0.0580001	0.102505	0.077106	0.991257	876346	0.962684	178595
EUR	6	0.8	0.102505	0.181158	0.13627	0.992688	1034639	0.972407	208703
EUR	6	0.8	0.181158	0.320163	0.240832	0.993484	1.19176e+06	0.978351	238508
EUR	6	0.8	0.320163	0.56583	0.425627	0.993883	1329039	0.982577	253588
EUR	6	0.8	0.56583	1	0.752217	0.994764	1.45321e+06	0.984561	233535
SAS	8	0	0	2e-05	1e-05	0.699611	6.05257e+07	0.620151	6.89494e+06
SAS	8	0	2e-05	3.53463e-05	2.7e-05	NA	0	NA	0
SAS	8	0	3.53463e-05	6.24681e-05	4.7e-05	NA	0	NA	0
SAS	8	0	6.24681e-05	0.000110401	8.3e-05	NA	0	NA	0
SAS	8	0	0.000110401	0.000195113	0.000147	NA	0	NA	0
SAS	8	0	0.000195113	0.000344827	0.000259	0.725419	1.13195e+07	0.614928	1.4835e+06
SAS	8	0	0.000344827	0.000609418	0.000458	0.756733	4.52458e+06	0.624003	652882
SAS	8	0	0.000609418	0.00107703	0.00081	0.792753	5.53755e+06	0.672109	795983
SAS	8	0	0.00107703	0.00190346	0.001432	0.828838	2.83457e+06	0.687189	481407
SAS	8	0	0.00190346	0.00336401	0.00253	0.851304	2.10846e+06	0.715571	381726
SAS	8	0	0.00336401	0.00594528	0.004472	0.875963	1.55828e+06	0.735075	298951
SAS	8	0	0.00594528	0.0105072	0.007904	0.908861	1.25871e+06	0.774495	246863
SAS	8	0	0.0105072	0.0185695	0.013968	0.940928	1.01092e+06	0.807554	208433
SAS	8	0	0.0185695	0.0328182	0.024686	0.956896	883525	0.846599	188141
SAS	8	0	0.0328182	0.0580001	0.043629	0.966644	850085	0.880414	181166
SAS	8	0	0.0580001	0.102505	0.077106	0.973744	936253	0.913207	195499
SAS	8	0	0.102505	0.181158	0.13627	0.977151	1.09886e+06	0.933289	223123
SAS	8	0	0.181158	0.320163	0.240832	0.980192	1.25997e+06	0.947896	251839
SAS	8	0	0.320163	0.56583	0.425627	0.981416	1.37096e+06	0.959156	261545
SAS	8	0	0.56583	1	0.752217	0.985193	1.54612e+06	0.967248	249034
SAS	8	0.3	0	2e-05	1e-05	0.817369	3.04635e+06	0.75138	352635
SAS	8	0.3	2e-05	3.53463e-05	2.7e-05	NA	0	NA	0
SAS	8	0.3	3.53463e-05	6.24681e-05	4.7e-05	NA	0	NA	0
SAS	8	0.3	6.24681e-05	0.000110401	8.3e-05	NA	0	NA	0
SAS	8	0.3	0.000110401	0.000195113	0.000147	NA	0	NA	0
SAS	8	0.3	0.000195113	0.000344827	0.000259	0.829061	1363363	0.740515	179773
SAS	8	0.3	0.000344827	0.000609418	0.000458	0.842208	748348	0.735242	112190
SAS	8	0.3	0.000609418	0.00107703	0.00081	0.85834	893608	0.762129	154182
SAS	8	0.3	0.00107703	0.00190346	0.001432	0.870742	410691	0.758219	109461
SAS	8	0.3	0.00190346	0.00336401	0.00253	0.878232	357343	0.767503	107439
SAS	8	0.3	0.00336401	0.00594528	0.004472	0.891622	362004	0.769463	108246
SAS	8	0.3	0.00594528	0.0105072	0.007904	0.917633	405607	0.7959	113461
SAS	8	0.3	0.0105072	0.0185695	0.013968	0.946597	459426	0.818646	121215
SAS	8	0.3	0.0185695	0.0328182	0.024686	0.959898	569463	0.852164	137516
SAS	8	0.3	0.0328182	0.0580001	0.043629	0.968153	709272	0.881886	158355
SAS	8	0.3	0.0580001	0.102505	0.077106	0.974237	891230	0.913642	188152
SAS	8	0.3	0.102505	0.181158	0.13627	0.977444	1.08999e+06	0.933446	221702
SAS	8	0.3	0.181158	0.320163	0.240832	0.980306	1.25855e+06	0.948039	251625
SAS	8	0.3	0.320163	0.56583	0.425627	0.981597	1.36953e+06	0.959319	261346
SAS	8	0.3	0.56583	1	0.752217	0.984948	1.46351e+06	0.966278	233066
SAS	8	0.8	0	2e-05	1e-05	0.892815	2.8048e+06	0.837383	317284
SAS	8	0.8	2e-05	3.53463e-05	2.7e-05	NA	0	NA	0
SAS	8	0.8	3.53463e-05	6.24681e-05	4.7e-05	NA	0	NA	0
SAS	8	0.8	6.24681e-05	0.000110401	8.3e-05	NA	0	NA	0
SAS	8	0.8	0.000110401	0.000195113	0.000147	NA	0	NA	0
SAS	8	0.8	0.000195113	0.000344827	0.000259	0.89199	1.29957e+06	0.817616	167208
SAS	8	0.8	0.000344827	0.000609418	0.000458	0.901191	716514	0.80873	104594
SAS	8	0.8	0.000609418	0.00107703	0.00081	0.911135	849991	0.82534	142803
SAS	8	0.8	0.00107703	0.00190346	0.001432	0.918306	381127	0.819854	99138.9
SAS	8	0.8	0.00190346	0.00336401	0.00253	0.919557	329932	0.820712	96871.1
SAS	8	0.8	0.00336401	0.00594528	0.004472	0.925949	338636	0.820305	97923.2
SAS	8	0.8	0.00594528	0.0105072	0.007904	0.942947	385204	0.838483	103271
SAS	8	0.8	0.0105072	0.0185695	0.013968	0.964777	443222	0.857015	111602
SAS	8	0.8	0.0185695	0.0328182	0.024686	0.973684	555546	0.884494	128338
SAS	8	0.8	0.0328182	0.0580001	0.043629	0.977586	697009	0.907778	150376
SAS	8	0.8	0.0580001	0.102505	0.077106	0.981641	880490	0.930572	182392
SAS	8	0.8	0.102505	0.181158	0.13627	0.983389	1.08018e+06	0.945109	217731
SAS	8	0.8	0.181158	0.320163	0.240832	0.985306	1.24905e+06	0.956543	248475
SAS	8	0.8	0.320163	0.56583	0.425627	0.986679	1.3586e+06	0.965016	259065
SAS	8	0.8	0.56583	1	0.752217	0.987984	1.45352e+06	0.969364	230977

### Sheet: Figure 4
VARIABLE	DESCRIPTION
PANEL	Panel that is validated (either All of Us + AnVIL, AOU/AnVIL or TOPMed)
GENETIC ANCESTRY	Ancestry (abbreviated) groups for which average perfomance was calculated. AFR-SoS: African South of Sahara; AFR-US: African American; AMR: Admixed American; EUR: European; EAS: East Asian; SAS: South Asian.
SAMPLE_N	Number of samples per ANCESTRY, IR2_CUTOFF, BIN_CENTER grouping.
IR2_CUTOFF	Inferred R² (IR2) cutoff (either 0.0, 0.3, or 0.8).
LEFT_EDGE	Left boundry of allele frequency bin.
RIGHT_EDGE	Right boundry of allele frequency bin.
BIN_CENTER	Center of allele frequency bin used for plotting.
SNV_ER2_AVG	Group average empirical R² (ER2) for SNVs (as defined by ANCESTRY, IR2_CUTOFF, BIN_CENTER grouping).
SNV_N_AVG	Number of SNVs considered in the group (as defined by ANCESTRY, IR2_CUTOFF, BIN_CENTER grouping).
INDEL_ER2_AVG	Group average empirical R² (ER2) for indels (as defined by ANCESTRY, IR2_CUTOFF, BIN_CENTER grouping).
INDEL_N_AVG	Number of indels consdiered in the group (as defined by ANCESTRY, IR2_CUTOFF, BIN_CENTER grouping).
PANEL	GENETIC ANCESTRY	SAMPLE_N	IR2_Cutoff	LEFT_EDGE	RIGHT_EDGE	BIN_CENTER	SNV_ER2_AVG	SNV_N_AVG	INDEL_ER2_AVG	INDEL_N_AVG
AOU/AnVIL	AFR-SoS	4	0	0	0.0005	0.00025	0.469001	5.51019e+07	0.448762	4430180
AOU/AnVIL	AFR-SoS	4	0	0.0005	0.000897213	0.00067	0.658809	3.72178e+06	0.61063	312688
AOU/AnVIL	AFR-SoS	4	0	0.000897213	0.00160998	0.001202	0.710624	3378960	0.691591	274972
AOU/AnVIL	AFR-SoS	4	0	0.00160998	0.00288899	0.002157	0.756991	3.18877e+06	0.745579	248657
AOU/AnVIL	AFR-SoS	4	0	0.00288899	0.00518408	0.00387	0.796438	2.82378e+06	0.783709	214088
AOU/AnVIL	AFR-SoS	4	0	0.00518408	0.00930244	0.006944	0.834968	2531199	0.833944	186994
AOU/AnVIL	AFR-SoS	4	0	0.00930244	0.0166925	0.012461	0.871011	2321381	0.869376	165989
AOU/AnVIL	AFR-SoS	4	0	0.0166925	0.0299535	0.022361	0.900448	2.14243e+06	0.896578	145708
AOU/AnVIL	AFR-SoS	4	0	0.0299535	0.0537493	0.040125	0.920307	1.9795e+06	0.916791	132236
AOU/AnVIL	AFR-SoS	4	0	0.0537493	0.0964492	0.072001	0.935968	1.77152e+06	0.933213	114846
AOU/AnVIL	AFR-SoS	4	0	0.0964492	0.173071	0.1292	0.950244	1.58089e+06	0.94668	95760.8
AOU/AnVIL	AFR-SoS	4	0	0.173071	0.310563	0.231839	0.960726	1.42417e+06	0.959664	79850.8
AOU/AnVIL	AFR-SoS	4	0	0.310563	0.557281	0.416018	0.966224	1.30259e+06	0.964445	63927.2
AOU/AnVIL	AFR-SoS	4	0	0.557281	1	0.746513	0.96669	1.47348e+06	0.965718	50866.2
AOU/AnVIL	AFR-SoS	4	0.3	0	0.0005	0.00025	0.915299	829778	0.916788	60622.5
AOU/AnVIL	AFR-SoS	4	0.3	0.0005	0.000897213	0.00067	0.927808	238494	0.911387	17726.8
AOU/AnVIL	AFR-SoS	4	0.3	0.000897213	0.00160998	0.001202	0.936358	301455	0.925787	21971.5
AOU/AnVIL	AFR-SoS	4	0.3	0.00160998	0.00288899	0.002157	0.940551	396409	0.937145	27989.5
AOU/AnVIL	AFR-SoS	4	0.3	0.00288899	0.00518408	0.00387	0.937187	501829	0.931124	35372.5
AOU/AnVIL	AFR-SoS	4	0.3	0.00518408	0.00930244	0.006944	0.934332	657644	0.931137	46121.8
AOU/AnVIL	AFR-SoS	4	0.3	0.00930244	0.0166925	0.012461	0.933312	873952	0.934775	60336
AOU/AnVIL	AFR-SoS	4	0.3	0.0166925	0.0299535	0.022361	0.934356	1150310	0.930084	76718
AOU/AnVIL	AFR-SoS	4	0.3	0.0299535	0.0537493	0.040125	0.93497	1.46359e+06	0.932848	96512.5
AOU/AnVIL	AFR-SoS	4	0.3	0.0537493	0.0964492	0.072001	0.940122	1610852	0.938227	103761
AOU/AnVIL	AFR-SoS	4	0.3	0.0964492	0.173071	0.1292	0.950784	1.56126e+06	0.947665	94046
AOU/AnVIL	AFR-SoS	4	0.3	0.173071	0.310563	0.231839	0.961148	1.42351e+06	0.960221	79437.8
AOU/AnVIL	AFR-SoS	4	0.3	0.310563	0.557281	0.416018	0.966279	1.30244e+06	0.964605	63608.8
AOU/AnVIL	AFR-SoS	4	0.3	0.557281	1	0.746513	0.966254	1.39718e+06	0.964698	47216
AOU/AnVIL	AFR-SoS	4	0.8	0	0.0005	0.00025	0.960565	671594	0.962212	48713.5
AOU/AnVIL	AFR-SoS	4	0.8	0.0005	0.000897213	0.00067	0.961677	205429	0.949256	15052.5
AOU/AnVIL	AFR-SoS	4	0.8	0.000897213	0.00160998	0.001202	0.966095	265291	0.965107	19194.5
AOU/AnVIL	AFR-SoS	4	0.8	0.00160998	0.00288899	0.002157	0.964441	360125	0.959947	25355.2
AOU/AnVIL	AFR-SoS	4	0.8	0.00288899	0.00518408	0.00387	0.95891	465120	0.955887	32587
AOU/AnVIL	AFR-SoS	4	0.8	0.00518408	0.00930244	0.006944	0.953511	619507	0.951131	43361.8
AOU/AnVIL	AFR-SoS	4	0.8	0.00930244	0.0166925	0.012461	0.948221	839328	0.948295	57614
AOU/AnVIL	AFR-SoS	4	0.8	0.0166925	0.0299535	0.022361	0.944624	1.11936e+06	0.941907	74404
AOU/AnVIL	AFR-SoS	4	0.8	0.0299535	0.0537493	0.040125	0.941869	1.43401e+06	0.940261	94388
AOU/AnVIL	AFR-SoS	4	0.8	0.0537493	0.0964492	0.072001	0.944713	1.5869e+06	0.942902	102185
AOU/AnVIL	AFR-SoS	4	0.8	0.0964492	0.173071	0.1292	0.953258	1548612	0.950295	93296.5
AOU/AnVIL	AFR-SoS	4	0.8	0.173071	0.310563	0.231839	0.963015	1.41698e+06	0.961703	79138
AOU/AnVIL	AFR-SoS	4	0.8	0.310563	0.557281	0.416018	0.968074	1.29632e+06	0.965883	63369.8
AOU/AnVIL	AFR-SoS	4	0.8	0.557281	1	0.746513	0.968083	1.33754e+06	0.965974	45822.2
AOU/AnVIL	AFR-US	10	0	0	0.0005	0.00025	0.826514	5.51073e+07	0.773314	4430617
AOU/AnVIL	AFR-US	10	0	0.0005	0.000897213	0.00067	0.919659	3.72217e+06	0.889068	312707
AOU/AnVIL	AFR-US	10	0	0.000897213	0.00160998	0.001202	0.936173	3.37924e+06	0.91779	274990
AOU/AnVIL	AFR-US	10	0	0.00160998	0.00288899	0.002157	0.950284	3.18902e+06	0.942411	248677
AOU/AnVIL	AFR-US	10	0	0.00288899	0.00518408	0.00387	0.962295	2.82402e+06	0.955946	214108
AOU/AnVIL	AFR-US	10	0	0.00518408	0.00930244	0.006944	0.971679	2.53139e+06	0.968477	187005
AOU/AnVIL	AFR-US	10	0	0.00930244	0.0166925	0.012461	0.978188	2.32154e+06	0.97714	166002
AOU/AnVIL	AFR-US	10	0	0.0166925	0.0299535	0.022361	0.984607	2.14257e+06	0.983011	145725
AOU/AnVIL	AFR-US	10	0	0.0299535	0.0537493	0.040125	0.987769	1.97961e+06	0.987386	132242
AOU/AnVIL	AFR-US	10	0	0.0537493	0.0964492	0.072001	0.98963	1.77158e+06	0.989058	114856
AOU/AnVIL	AFR-US	10	0	0.0964492	0.173071	0.1292	0.991533	1.58093e+06	0.991253	95763.1
AOU/AnVIL	AFR-US	10	0	0.173071	0.310563	0.231839	0.993249	1.42423e+06	0.993002	79850.2
AOU/AnVIL	AFR-US	10	0	0.310563	0.557281	0.416018	0.993889	1302625	0.993959	63937
AOU/AnVIL	AFR-US	10	0	0.557281	1	0.746513	0.994627	1.47351e+06	0.994715	50870.4
AOU/AnVIL	AFR-US	10	0.3	0	0.0005	0.00025	0.958009	829816	0.956266	60631.4
AOU/AnVIL	AFR-US	10	0.3	0.0005	0.000897213	0.00067	0.973055	238502	0.970959	17726.8
AOU/AnVIL	AFR-US	10	0.3	0.000897213	0.00160998	0.001202	0.975324	301473	0.97517	21972.9
AOU/AnVIL	AFR-US	10	0.3	0.00160998	0.00288899	0.002157	0.98093	396423	0.981812	27993.6
AOU/AnVIL	AFR-US	10	0.3	0.00288899	0.00518408	0.00387	0.983478	501853	0.981639	35377.5
AOU/AnVIL	AFR-US	10	0.3	0.00518408	0.00930244	0.006944	0.986033	657675	0.985648	46127
AOU/AnVIL	AFR-US	10	0.3	0.00930244	0.0166925	0.012461	0.98792	873989	0.98732	60340.1
AOU/AnVIL	AFR-US	10	0.3	0.0166925	0.0299535	0.022361	0.989429	1.15034e+06	0.988693	76730.2
AOU/AnVIL	AFR-US	10	0.3	0.0299535	0.0537493	0.040125	0.990123	1.46364e+06	0.989824	96519.3
AOU/AnVIL	AFR-US	10	0.3	0.0537493	0.0964492	0.072001	0.990419	1.61089e+06	0.990231	103771
AOU/AnVIL	AFR-US	10	0.3	0.0964492	0.173071	0.1292	0.99176	1.5613e+06	0.991623	94048.2
AOU/AnVIL	AFR-US	10	0.3	0.173071	0.310563	0.231839	0.993477	1.42357e+06	0.993259	79438.2
AOU/AnVIL	AFR-US	10	0.3	0.310563	0.557281	0.416018	0.993942	1.30247e+06	0.994118	63617.8
AOU/AnVIL	AFR-US	10	0.3	0.557281	1	0.746513	0.994586	1.39721e+06	0.994592	47219.6
AOU/AnVIL	AFR-US	10	0.8	0	0.0005	0.00025	0.980861	671622	0.980405	48721.1
AOU/AnVIL	AFR-US	10	0.8	0.0005	0.000897213	0.00067	0.988959	205435	0.988812	15052.3
AOU/AnVIL	AFR-US	10	0.8	0.000897213	0.00160998	0.001202	0.988772	265305	0.988582	19196
AOU/AnVIL	AFR-US	10	0.8	0.00160998	0.00288899	0.002157	0.990949	360141	0.991766	25359.6
AOU/AnVIL	AFR-US	10	0.8	0.00288899	0.00518408	0.00387	0.991345	465142	0.989783	32591.4
AOU/AnVIL	AFR-US	10	0.8	0.00518408	0.00930244	0.006944	0.992063	619538	0.991616	43366.9
AOU/AnVIL	AFR-US	10	0.8	0.00930244	0.0166925	0.012461	0.992368	839360	0.991654	57618.4
AOU/AnVIL	AFR-US	10	0.8	0.0166925	0.0299535	0.022361	0.992743	1.1194e+06	0.991872	74416.3
AOU/AnVIL	AFR-US	10	0.8	0.0299535	0.0537493	0.040125	0.992432	1.43406e+06	0.992056	94395
AOU/AnVIL	AFR-US	10	0.8	0.0537493	0.0964492	0.072001	0.992358	1.58696e+06	0.992003	102195
AOU/AnVIL	AFR-US	10	0.8	0.0964492	0.173071	0.1292	0.993456	1.54866e+06	0.992735	93299
AOU/AnVIL	AFR-US	10	0.8	0.173071	0.310563	0.231839	0.994553	1.41705e+06	0.994027	79138.6
AOU/AnVIL	AFR-US	10	0.8	0.310563	0.557281	0.416018	0.995127	1.29637e+06	0.99485	63379
AOU/AnVIL	AFR-US	10	0.8	0.557281	1	0.746513	0.995395	1337573	0.9952	45825.8
AOU/AnVIL	AMR	10	0	0	0.0005	0.00025	0.534777	6.01425e+07	0.495261	4.85837e+06
AOU/AnVIL	AMR	10	0	0.0005	0.000897213	0.00067	0.681611	4.00857e+06	0.612895	323025
AOU/AnVIL	AMR	10	0	0.000897213	0.00160998	0.001202	0.723386	3.65681e+06	0.673313	281612
AOU/AnVIL	AMR	10	0	0.00160998	0.00288899	0.002157	0.777298	3.15599e+06	0.723303	230921
AOU/AnVIL	AMR	10	0	0.00288899	0.00518408	0.00387	0.840362	2.55633e+06	0.808458	179898
AOU/AnVIL	AMR	10	0	0.00518408	0.00930244	0.006944	0.873908	1.98588e+06	0.860069	134299
AOU/AnVIL	AMR	10	0	0.00930244	0.0166925	0.012461	0.90727	1.45831e+06	0.903924	94576.3
AOU/AnVIL	AMR	10	0	0.0166925	0.0299535	0.022361	0.927777	1.04947e+06	0.924727	65532.2
AOU/AnVIL	AMR	10	0	0.0299535	0.0537493	0.040125	0.956296	876117	0.951357	52024
AOU/AnVIL	AMR	10	0	0.0537493	0.0964492	0.072001	0.976657	886597	0.974317	51571.5
AOU/AnVIL	AMR	10	0	0.0964492	0.173071	0.1292	0.986868	1.02425e+06	0.984723	60234.9
AOU/AnVIL	AMR	10	0	0.173071	0.310563	0.231839	0.989368	1.20477e+06	0.988393	68865.1
AOU/AnVIL	AMR	10	0	0.310563	0.557281	0.416018	0.990547	1.31481e+06	0.989948	67390.6
AOU/AnVIL	AMR	10	0	0.557281	1	0.746513	0.991371	1.44932e+06	0.990932	50339.7
AOU/AnVIL	AMR	10	0.3	0	0.0005	0.00025	0.884153	1.149e+06	0.868105	86576.5
AOU/AnVIL	AMR	10	0.3	0.0005	0.000897213	0.00067	0.900085	418533	0.874311	31781.3
AOU/AnVIL	AMR	10	0.3	0.000897213	0.00160998	0.001202	0.895147	605280	0.867857	44141.8
AOU/AnVIL	AMR	10	0.3	0.00160998	0.00288899	0.002157	0.904287	833012	0.876206	58415.4
AOU/AnVIL	AMR	10	0.3	0.00288899	0.00518408	0.00387	0.927324	1.04778e+06	0.904467	72091.8
AOU/AnVIL	AMR	10	0.3	0.00518408	0.00930244	0.006944	0.936018	1.14981e+06	0.922678	77198.5
AOU/AnVIL	AMR	10	0.3	0.00930244	0.0166925	0.012461	0.943278	1.04527e+06	0.939414	67562.9
AOU/AnVIL	AMR	10	0.3	0.0166925	0.0299535	0.022361	0.947865	861892	0.944137	53295.8
AOU/AnVIL	AMR	10	0.3	0.0299535	0.0537493	0.040125	0.962452	810887	0.958836	47854.9
AOU/AnVIL	AMR	10	0.3	0.0537493	0.0964492	0.072001	0.977961	873304	0.975679	50565.1
AOU/AnVIL	AMR	10	0.3	0.0964492	0.173071	0.1292	0.987111	1.02285e+06	0.985335	59874.6
AOU/AnVIL	AMR	10	0.3	0.173071	0.310563	0.231839	0.989467	1.20465e+06	0.988676	68524.2
AOU/AnVIL	AMR	10	0.3	0.310563	0.557281	0.416018	0.990628	1.31473e+06	0.990083	67081.6
AOU/AnVIL	AMR	10	0.3	0.557281	1	0.746513	0.991309	1.37298e+06	0.990942	46646.1
AOU/AnVIL	AMR	10	0.8	0	0.0005	0.00025	0.943627	993124	0.942031	74446.1
AOU/AnVIL	AMR	10	0.8	0.0005	0.000897213	0.00067	0.945899	389998	0.926614	29381.6
AOU/AnVIL	AMR	10	0.8	0.000897213	0.00160998	0.001202	0.945279	572515	0.920468	41555.3
AOU/AnVIL	AMR	10	0.8	0.00160998	0.00288899	0.002157	0.947789	797345	0.924161	55666
AOU/AnVIL	AMR	10	0.8	0.00288899	0.00518408	0.00387	0.956494	1.00908e+06	0.936134	69211.5
AOU/AnVIL	AMR	10	0.8	0.00518408	0.00930244	0.006944	0.962941	1108168	0.951365	74208.1
AOU/AnVIL	AMR	10	0.8	0.00930244	0.0166925	0.012461	0.968045	1.00581e+06	0.959866	64937.3
AOU/AnVIL	AMR	10	0.8	0.0166925	0.0299535	0.022361	0.97178	824334	0.969116	50738.1
AOU/AnVIL	AMR	10	0.8	0.0299535	0.0537493	0.040125	0.978784	779108	0.976933	45678
AOU/AnVIL	AMR	10	0.8	0.0537493	0.0964492	0.072001	0.985317	854062	0.983648	49240.4
AOU/AnVIL	AMR	10	0.8	0.0964492	0.173071	0.1292	0.989723	1.01435e+06	0.988229	59317.6
AOU/AnVIL	AMR	10	0.8	0.173071	0.310563	0.231839	0.991311	1.19857e+06	0.990333	68219.5
AOU/AnVIL	AMR	10	0.8	0.310563	0.557281	0.416018	0.992298	1308022	0.991429	66804.6
AOU/AnVIL	AMR	10	0.8	0.557281	1	0.746513	0.992987	1.31281e+06	0.992275	45237.2
AOU/AnVIL	EAS	4	0	0	0.0005	0.00025	0.234293	6.78972e+07	0.213453	5.3169e+06
AOU/AnVIL	EAS	4	0	0.0005	0.000897213	0.00067	0.5371	3.10781e+06	0.506264	271354
AOU/AnVIL	EAS	4	0	0.000897213	0.00160998	0.001202	0.616428	2.62358e+06	0.580147	221978
AOU/AnVIL	EAS	4	0	0.00160998	0.00288899	0.002157	0.670058	1.67357e+06	0.635326	136704
AOU/AnVIL	EAS	4	0	0.00288899	0.00518408	0.00387	0.706511	1.20556e+06	0.707015	95519.8
AOU/AnVIL	EAS	4	0	0.00518408	0.00930244	0.006944	0.761579	900912	0.760325	68034.2
AOU/AnVIL	EAS	4	0	0.00930244	0.0166925	0.012461	0.83695	695410	0.81976	49968.5
AOU/AnVIL	EAS	4	0	0.0166925	0.0299535	0.022361	0.890889	626795	0.869993	42649
AOU/AnVIL	EAS	4	0	0.0299535	0.0537493	0.040125	0.931524	613419	0.918492	39605.2
AOU/AnVIL	EAS	4	0	0.0537493	0.0964492	0.072001	0.95984	688994	0.953909	42489.8
AOU/AnVIL	EAS	4	0	0.0964492	0.173071	0.1292	0.974676	850433	0.970244	50000.5
AOU/AnVIL	EAS	4	0	0.173071	0.310563	0.231839	0.980015	1040290	0.977292	58119
AOU/AnVIL	EAS	4	0	0.310563	0.557281	0.416018	0.982366	1.2329e+06	0.980659	64210.8
AOU/AnVIL	EAS	4	0	0.557281	1	0.746513	0.984844	1612214	0.984268	60967
AOU/AnVIL	EAS	4	0.3	0	0.0005	0.00025	0.471272	5933780	0.521626	394813
AOU/AnVIL	EAS	4	0.3	0.0005	0.000897213	0.00067	0.804859	307381	0.810104	22596
AOU/AnVIL	EAS	4	0.3	0.000897213	0.00160998	0.001202	0.861763	283387	0.825447	20999.5
AOU/AnVIL	EAS	4	0.3	0.00160998	0.00288899	0.002157	0.89053	214688	0.868352	15762.8
AOU/AnVIL	EAS	4	0.3	0.00288899	0.00518408	0.00387	0.897143	208750	0.899007	14704.8
AOU/AnVIL	EAS	4	0.3	0.00518408	0.00930244	0.006944	0.905327	235799	0.910648	16156.8
AOU/AnVIL	EAS	4	0.3	0.00930244	0.0166925	0.012461	0.924539	293020	0.91688	19496.2
AOU/AnVIL	EAS	4	0.3	0.0166925	0.0299535	0.022361	0.935411	400769	0.924802	25827.5
AOU/AnVIL	EAS	4	0.3	0.0299535	0.0537493	0.040125	0.948531	516352	0.937571	32395.2
AOU/AnVIL	EAS	4	0.3	0.0537493	0.0964492	0.072001	0.96403	661208	0.959874	40388.5
AOU/AnVIL	EAS	4	0.3	0.0964492	0.173071	0.1292	0.97529	846076	0.97112	49511
AOU/AnVIL	EAS	4	0.3	0.173071	0.310563	0.231839	0.980166	1.04001e+06	0.9776	57821
AOU/AnVIL	EAS	4	0.3	0.310563	0.557281	0.416018	0.982484	1.23272e+06	0.981051	63874.5
AOU/AnVIL	EAS	4	0.3	0.557281	1	0.746513	0.984775	1.53583e+06	0.984301	57243
AOU/AnVIL	EAS	4	0.8	0	0.0005	0.00025	0.557586	5665088	0.587387	375835
AOU/AnVIL	EAS	4	0.8	0.0005	0.000897213	0.00067	0.870527	289341	0.857972	21004.2
AOU/AnVIL	EAS	4	0.8	0.000897213	0.00160998	0.001202	0.914001	266088	0.871543	19423
AOU/AnVIL	EAS	4	0.8	0.00160998	0.00288899	0.002157	0.938669	199016	0.914234	14405.2
AOU/AnVIL	EAS	4	0.8	0.00288899	0.00518408	0.00387	0.942816	190789	0.93668	13217
AOU/AnVIL	EAS	4	0.8	0.00518408	0.00930244	0.006944	0.943783	214280	0.946248	14559.8
AOU/AnVIL	EAS	4	0.8	0.00930244	0.0166925	0.012461	0.953033	268361	0.948312	17635
AOU/AnVIL	EAS	4	0.8	0.0166925	0.0299535	0.022361	0.958727	373864	0.951174	23711.5
AOU/AnVIL	EAS	4	0.8	0.0299535	0.0537493	0.040125	0.965976	491250	0.957891	30465.2
AOU/AnVIL	EAS	4	0.8	0.0537493	0.0964492	0.072001	0.974734	641431	0.972597	38920
AOU/AnVIL	EAS	4	0.8	0.0964492	0.173071	0.1292	0.980619	833820	0.978098	48675.8
AOU/AnVIL	EAS	4	0.8	0.173071	0.310563	0.231839	0.983235	1032567	0.980918	57381.2
AOU/AnVIL	EAS	4	0.8	0.310563	0.557281	0.416018	0.985166	1.22632e+06	0.983342	63594.5
AOU/AnVIL	EAS	4	0.8	0.557281	1	0.746513	0.987459	1.47491e+06	0.986674	55792
AOU/AnVIL	EUR	6	0	0	0.0005	0.00025	0.825148	6.96926e+07	0.772238	5.55141e+06
AOU/AnVIL	EUR	6	0	0.0005	0.000897213	0.00067	0.915892	2.00318e+06	0.89925	165531
AOU/AnVIL	EUR	6	0	0.000897213	0.00160998	0.001202	0.922539	1573092	0.908147	121978
AOU/AnVIL	EUR	6	0	0.00160998	0.00288899	0.002157	0.93387	1.31503e+06	0.927508	96776.7
AOU/AnVIL	EUR	6	0	0.00288899	0.00518408	0.00387	0.943108	1.11189e+06	0.938174	78117.2
AOU/AnVIL	EUR	6	0	0.00518408	0.00930244	0.006944	0.948658	957204	0.943474	64805.3
AOU/AnVIL	EUR	6	0	0.00930244	0.0166925	0.012461	0.964117	853330	0.96041	54947.5
AOU/AnVIL	EUR	6	0	0.0166925	0.0299535	0.022361	0.976711	796647	0.974616	49820
AOU/AnVIL	EUR	6	0	0.0299535	0.0537493	0.040125	0.985783	779256	0.983454	47177.3
AOU/AnVIL	EUR	6	0	0.0537493	0.0964492	0.072001	0.991722	824813	0.990595	47962
AOU/AnVIL	EUR	6	0	0.0964492	0.173071	0.1292	0.993526	967827	0.992991	56352.2
AOU/AnVIL	EUR	6	0	0.173071	0.310563	0.231839	0.994275	1.14386e+06	0.994205	65729.3
AOU/AnVIL	EUR	6	0	0.310563	0.557281	0.416018	0.994866	1.28796e+06	0.994535	66813.7
AOU/AnVIL	EUR	6	0	0.557281	1	0.746513	0.995752	1.46254e+06	0.995266	51243.8
AOU/AnVIL	EUR	6	0.3	0	0.0005	0.00025	0.943912	4920535	0.939321	340536
AOU/AnVIL	EUR	6	0.3	0.0005	0.000897213	0.00067	0.970029	537089	0.97619	37787.8
AOU/AnVIL	EUR	6	0.3	0.000897213	0.00160998	0.001202	0.97088	333486	0.966617	23026.8
AOU/AnVIL	EUR	6	0.3	0.00160998	0.00288899	0.002157	0.978564	240107	0.97303	16515.5
AOU/AnVIL	EUR	6	0.3	0.00288899	0.00518408	0.00387	0.978451	233800	0.977233	15923.8
AOU/AnVIL	EUR	6	0.3	0.00518408	0.00930244	0.006944	0.978421	290176	0.97316	19270.8
AOU/AnVIL	EUR	6	0.3	0.00930244	0.0166925	0.012461	0.980865	392766	0.976818	24966
AOU/AnVIL	EUR	6	0.3	0.0166925	0.0299535	0.022361	0.98451	525506	0.982512	32678.7
AOU/AnVIL	EUR	6	0.3	0.0299535	0.0537493	0.040125	0.988609	661345	0.987181	39676.5
AOU/AnVIL	EUR	6	0.3	0.0537493	0.0964492	0.072001	0.992477	793325	0.991429	45902.2
AOU/AnVIL	EUR	6	0.3	0.0964492	0.173071	0.1292	0.993677	964464	0.993358	55908
AOU/AnVIL	EUR	6	0.3	0.173071	0.310563	0.231839	0.994334	1.14357e+06	0.994541	65405.2
AOU/AnVIL	EUR	6	0.3	0.310563	0.557281	0.416018	0.994909	1.28785e+06	0.994631	66499
AOU/AnVIL	EUR	6	0.3	0.557281	1	0.746513	0.995749	1.38621e+06	0.995296	47539.3
AOU/AnVIL	EUR	6	0.8	0	0.0005	0.00025	0.968443	4.6232e+06	0.964139	318297
AOU/AnVIL	EUR	6	0.8	0.0005	0.000897213	0.00067	0.982532	518064	0.986575	36091.8
AOU/AnVIL	EUR	6	0.8	0.000897213	0.00160998	0.001202	0.986102	319676	0.983671	21801.8
AOU/AnVIL	EUR	6	0.8	0.00160998	0.00288899	0.002157	0.989665	227515	0.988603	15498.8
AOU/AnVIL	EUR	6	0.8	0.00288899	0.00518408	0.00387	0.989533	218880	0.990034	14832.2
AOU/AnVIL	EUR	6	0.8	0.00518408	0.00930244	0.006944	0.988759	272458	0.985117	17979.8
AOU/AnVIL	EUR	6	0.8	0.00930244	0.0166925	0.012461	0.989253	371382	0.985426	23515
AOU/AnVIL	EUR	6	0.8	0.0166925	0.0299535	0.022361	0.990438	501121	0.988815	31021.8
AOU/AnVIL	EUR	6	0.8	0.0299535	0.0537493	0.040125	0.992423	638096	0.991347	38103.5
AOU/AnVIL	EUR	6	0.8	0.0537493	0.0964492	0.072001	0.994453	777618	0.993773	44782.3
AOU/AnVIL	EUR	6	0.8	0.0964492	0.173071	0.1292	0.995335	955184	0.994547	55298.3
AOU/AnVIL	EUR	6	0.8	0.173071	0.310563	0.231839	0.995623	1.13699e+06	0.995472	65097.5
AOU/AnVIL	EUR	6	0.8	0.310563	0.557281	0.416018	0.996147	1.28115e+06	0.995608	66206
AOU/AnVIL	EUR	6	0.8	0.557281	1	0.746513	0.996678	1.32618e+06	0.996053	46139.3
AOU/AnVIL	SAS	8	0	0	0.0005	0.00025	0.740968	6.41057e+07	0.711036	5.09974e+06
AOU/AnVIL	SAS	8	0	0.0005	0.000897213	0.00067	0.811125	4.02673e+06	0.776217	327865
AOU/AnVIL	SAS	8	0	0.000897213	0.00160998	0.001202	0.837982	2.76706e+06	0.805278	220178
AOU/AnVIL	SAS	8	0	0.00160998	0.00288899	0.002157	0.866034	2.36503e+06	0.84388	180352
AOU/AnVIL	SAS	8	0	0.00288899	0.00518408	0.00387	0.891563	1.78839e+06	0.873062	129895
AOU/AnVIL	SAS	8	0	0.00518408	0.00930244	0.006944	0.922547	1.22992e+06	0.909084	87310
AOU/AnVIL	SAS	8	0	0.00930244	0.0166925	0.012461	0.954518	1.00523e+06	0.950648	68958.8
AOU/AnVIL	SAS	8	0	0.0166925	0.0299535	0.022361	0.96894	838037	0.961899	54998
AOU/AnVIL	SAS	8	0	0.0299535	0.0537493	0.040125	0.977333	789454	0.973576	49877.4
AOU/AnVIL	SAS	8	0	0.0537493	0.0964492	0.072001	0.982062	849573	0.978456	51721.2
AOU/AnVIL	SAS	8	0	0.0964492	0.173071	0.1292	0.984396	1.01779e+06	0.981665	59900.1
AOU/AnVIL	SAS	8	0	0.173071	0.310563	0.231839	0.986335	1.19368e+06	0.98459	67828.5
AOU/AnVIL	SAS	8	0	0.310563	0.557281	0.416018	0.987937	1.31619e+06	0.987024	67631.4
AOU/AnVIL	SAS	8	0	0.557281	1	0.746513	0.989424	1.46737e+06	0.988985	51916.4
AOU/AnVIL	SAS	8	0.3	0	0.0005	0.00025	0.910926	4.45133e+06	0.90716	306457
AOU/AnVIL	SAS	8	0.3	0.0005	0.000897213	0.00067	0.911166	625548	0.898919	43658.5
AOU/AnVIL	SAS	8	0.3	0.000897213	0.00160998	0.001202	0.914774	371588	0.904903	26342.8
AOU/AnVIL	SAS	8	0.3	0.00160998	0.00288899	0.002157	0.917827	329940	0.909841	23558.8
AOU/AnVIL	SAS	8	0.3	0.00288899	0.00518408	0.00387	0.922573	347154	0.909205	23470.4
AOU/AnVIL	SAS	8	0.3	0.00518408	0.00930244	0.006944	0.940524	345035	0.935608	22732.5
AOU/AnVIL	SAS	8	0.3	0.00930244	0.0166925	0.012461	0.965115	404264	0.9632	26057.5
AOU/AnVIL	SAS	8	0.3	0.0166925	0.0299535	0.022361	0.975552	495396	0.969942	30696.2
AOU/AnVIL	SAS	8	0.3	0.0299535	0.0537493	0.040125	0.979826	631425	0.977165	38556.9
AOU/AnVIL	SAS	8	0.3	0.0537493	0.0964492	0.072001	0.983011	799208	0.979579	48061
AOU/AnVIL	SAS	8	0.3	0.0964492	0.173071	0.1292	0.984627	1.00837e+06	0.982413	58977
AOU/AnVIL	SAS	8	0.3	0.173071	0.310563	0.231839	0.986477	1.19298e+06	0.984905	67462
AOU/AnVIL	SAS	8	0.3	0.310563	0.557281	0.416018	0.988049	1.31607e+06	0.987115	67310.9
AOU/AnVIL	SAS	8	0.3	0.557281	1	0.746513	0.989272	1.39107e+06	0.988794	48223.5
AOU/AnVIL	SAS	8	0.8	0	0.0005	0.00025	0.948809	4204980	0.942082	288330
AOU/AnVIL	SAS	8	0.8	0.0005	0.000897213	0.00067	0.944816	593294	0.936771	41124.9
AOU/AnVIL	SAS	8	0.8	0.000897213	0.00160998	0.001202	0.949458	343817	0.938722	24108.2
AOU/AnVIL	SAS	8	0.8	0.00160998	0.00288899	0.002157	0.951412	297403	0.944519	20967.5
AOU/AnVIL	SAS	8	0.8	0.00288899	0.00518408	0.00387	0.952692	315256	0.941461	21125
AOU/AnVIL	SAS	8	0.8	0.00518408	0.00930244	0.006944	0.961703	319718	0.958233	20945.8
AOU/AnVIL	SAS	8	0.8	0.00930244	0.0166925	0.012461	0.975484	384526	0.973798	24613.2
AOU/AnVIL	SAS	8	0.8	0.0166925	0.0299535	0.022361	0.981386	478312	0.975803	29436.8
AOU/AnVIL	SAS	8	0.8	0.0299535	0.0537493	0.040125	0.98394	616015	0.982283	37386.9
AOU/AnVIL	SAS	8	0.8	0.0537493	0.0964492	0.072001	0.985909	787255	0.983251	47200.2
AOU/AnVIL	SAS	8	0.8	0.0964492	0.173071	0.1292	0.987036	999837	0.984863	58404
AOU/AnVIL	SAS	8	0.8	0.173071	0.310563	0.231839	0.988388	1186338	0.986687	67111.4
AOU/AnVIL	SAS	8	0.8	0.310563	0.557281	0.416018	0.989892	1309581	0.988502	67044
AOU/AnVIL	SAS	8	0.8	0.557281	1	0.746513	0.990936	1.33061e+06	0.990011	46805.9
TOPMed	AFR-SoS	4	0	0	0.0005	0.00025	0.631182	5.51019e+07	0.637187	4430180
TOPMed	AFR-SoS	4	0	0.0005	0.000897213	0.00067	0.793035	3.72178e+06	0.762213	312688
TOPMed	AFR-SoS	4	0	0.000897213	0.00160998	0.001202	0.83968	3378960	0.815923	274972
TOPMed	AFR-SoS	4	0	0.00160998	0.00288899	0.002157	0.872679	3.18877e+06	0.862686	248657
TOPMed	AFR-SoS	4	0	0.00288899	0.00518408	0.00387	0.889446	2.82378e+06	0.882067	214088
TOPMed	AFR-SoS	4	0	0.00518408	0.00930244	0.006944	0.911372	2531199	0.906886	186994
TOPMed	AFR-SoS	4	0	0.00930244	0.0166925	0.012461	0.927267	2321381	0.924361	165989
TOPMed	AFR-SoS	4	0	0.0166925	0.0299535	0.022361	0.942558	2.14243e+06	0.936193	145708
TOPMed	AFR-SoS	4	0	0.0299535	0.0537493	0.040125	0.953095	1.9795e+06	0.947785	132236
TOPMed	AFR-SoS	4	0	0.0537493	0.0964492	0.072001	0.960842	1.77152e+06	0.955566	114846
TOPMed	AFR-SoS	4	0	0.0964492	0.173071	0.1292	0.969031	1.58089e+06	0.961326	95760.8
TOPMed	AFR-SoS	4	0	0.173071	0.310563	0.231839	0.974472	1.42417e+06	0.965251	79850.8
TOPMed	AFR-SoS	4	0	0.310563	0.557281	0.416018	0.977999	1.30259e+06	0.963573	63927.2
TOPMed	AFR-SoS	4	0	0.557281	1	0.746513	0.978463	1.47348e+06	0.936992	50866.2
TOPMed	AFR-SoS	4	0.3	0	0.0005	0.00025	0.930181	829778	0.931952	60622.5
TOPMed	AFR-SoS	4	0.3	0.0005	0.000897213	0.00067	0.948435	238494	0.942682	17726.8
TOPMed	AFR-SoS	4	0.3	0.000897213	0.00160998	0.001202	0.952354	301455	0.949216	21971.5
TOPMed	AFR-SoS	4	0.3	0.00160998	0.00288899	0.002157	0.95926	396409	0.955445	27989.5
TOPMed	AFR-SoS	4	0.3	0.00288899	0.00518408	0.00387	0.960268	501829	0.957427	35372.5
TOPMed	AFR-SoS	4	0.3	0.00518408	0.00930244	0.006944	0.95948	657644	0.958588	46121.8
TOPMed	AFR-SoS	4	0.3	0.00930244	0.0166925	0.012461	0.959957	873952	0.958864	60336
TOPMed	AFR-SoS	4	0.3	0.0166925	0.0299535	0.022361	0.961186	1150310	0.960259	76718
TOPMed	AFR-SoS	4	0.3	0.0299535	0.0537493	0.040125	0.961319	1.46359e+06	0.96151	96512.5
TOPMed	AFR-SoS	4	0.3	0.0537493	0.0964492	0.072001	0.963701	1610852	0.962744	103761
TOPMed	AFR-SoS	4	0.3	0.0964492	0.173071	0.1292	0.969541	1.56126e+06	0.96765	94046
TOPMed	AFR-SoS	4	0.3	0.173071	0.310563	0.231839	0.975017	1.42351e+06	0.97264	79437.8
TOPMed	AFR-SoS	4	0.3	0.310563	0.557281	0.416018	0.978131	1.30244e+06	0.974808	63608.8
TOPMed	AFR-SoS	4	0.3	0.557281	1	0.746513	0.978346	1.39718e+06	0.969454	47216
TOPMed	AFR-SoS	4	0.8	0	0.0005	0.00025	0.968118	671594	0.968603	48713.5
TOPMed	AFR-SoS	4	0.8	0.0005	0.000897213	0.00067	0.975222	205429	0.970906	15052.5
TOPMed	AFR-SoS	4	0.8	0.000897213	0.00160998	0.001202	0.977101	265291	0.974965	19194.5
TOPMed	AFR-SoS	4	0.8	0.00160998	0.00288899	0.002157	0.978994	360125	0.979643	25355.2
TOPMed	AFR-SoS	4	0.8	0.00288899	0.00518408	0.00387	0.978941	465120	0.974405	32587
TOPMed	AFR-SoS	4	0.8	0.00518408	0.00930244	0.006944	0.975667	619507	0.975403	43361.8
TOPMed	AFR-SoS	4	0.8	0.00930244	0.0166925	0.012461	0.972458	839328	0.972412	57614
TOPMed	AFR-SoS	4	0.8	0.0166925	0.0299535	0.022361	0.970449	1.11936e+06	0.96928	74404
TOPMed	AFR-SoS	4	0.8	0.0299535	0.0537493	0.040125	0.967253	1.43401e+06	0.967744	94388
TOPMed	AFR-SoS	4	0.8	0.0537493	0.0964492	0.072001	0.967507	1.5869e+06	0.966751	102185
TOPMed	AFR-SoS	4	0.8	0.0964492	0.173071	0.1292	0.971781	1548612	0.969966	93296.5
TOPMed	AFR-SoS	4	0.8	0.173071	0.310563	0.231839	0.976477	1.41698e+06	0.973993	79138
TOPMed	AFR-SoS	4	0.8	0.310563	0.557281	0.416018	0.979641	1.29632e+06	0.976121	63369.8
TOPMed	AFR-SoS	4	0.8	0.557281	1	0.746513	0.980153	1.33754e+06	0.970806	45822.2
TOPMed	AFR-US	10	0	0	0.0005	0.00025	0.67379	5.51073e+07	0.62172	4430617
TOPMed	AFR-US	10	0	0.0005	0.000897213	0.00067	0.851378	3.72217e+06	0.818478	312707
TOPMed	AFR-US	10	0	0.000897213	0.00160998	0.001202	0.885137	3.37924e+06	0.869749	274990
TOPMed	AFR-US	10	0	0.00160998	0.00288899	0.002157	0.913516	3.18902e+06	0.904613	248677
TOPMed	AFR-US	10	0	0.00288899	0.00518408	0.00387	0.932767	2.82402e+06	0.922724	214108
TOPMed	AFR-US	10	0	0.00518408	0.00930244	0.006944	0.949733	2.53139e+06	0.942662	187005
TOPMed	AFR-US	10	0	0.00930244	0.0166925	0.012461	0.962399	2.32154e+06	0.958009	166002
TOPMed	AFR-US	10	0	0.0166925	0.0299535	0.022361	0.97011	2.14257e+06	0.964461	145725
TOPMed	AFR-US	10	0	0.0299535	0.0537493	0.040125	0.977106	1.97961e+06	0.971091	132242
TOPMed	AFR-US	10	0	0.0537493	0.0964492	0.072001	0.980526	1.77158e+06	0.974414	114856
TOPMed	AFR-US	10	0	0.0964492	0.173071	0.1292	0.984594	1.58093e+06	0.977465	95763.1
TOPMed	AFR-US	10	0	0.173071	0.310563	0.231839	0.98732	1.42423e+06	0.977851	79850.2
TOPMed	AFR-US	10	0	0.310563	0.557281	0.416018	0.988817	1302625	0.974784	63937
TOPMed	AFR-US	10	0	0.557281	1	0.746513	0.989683	1.47351e+06	0.950946	50870.4
TOPMed	AFR-US	10	0.3	0	0.0005	0.00025	0.93652	829816	0.92957	60631.4
TOPMed	AFR-US	10	0.3	0.0005	0.000897213	0.00067	0.955463	238502	0.952583	17726.8
TOPMed	AFR-US	10	0.3	0.000897213	0.00160998	0.001202	0.960917	301473	0.960792	21972.9
TOPMed	AFR-US	10	0.3	0.00160998	0.00288899	0.002157	0.968265	396423	0.969205	27993.6
TOPMed	AFR-US	10	0.3	0.00288899	0.00518408	0.00387	0.972063	501853	0.97085	35377.5
TOPMed	AFR-US	10	0.3	0.00518408	0.00930244	0.006944	0.976152	657675	0.976644	46127
TOPMed	AFR-US	10	0.3	0.00930244	0.0166925	0.012461	0.979239	873989	0.977888	60340.1
TOPMed	AFR-US	10	0.3	0.0166925	0.0299535	0.022361	0.979902	1.15034e+06	0.978022	76730.2
TOPMed	AFR-US	10	0.3	0.0299535	0.0537493	0.040125	0.981754	1.46364e+06	0.980229	96519.3
TOPMed	AFR-US	10	0.3	0.0537493	0.0964492	0.072001	0.981941	1.61089e+06	0.980385	103771
TOPMed	AFR-US	10	0.3	0.0964492	0.173071	0.1292	0.98489	1.5613e+06	0.983663	94048.2
TOPMed	AFR-US	10	0.3	0.173071	0.310563	0.231839	0.987653	1.42357e+06	0.985632	79438.2
TOPMed	AFR-US	10	0.3	0.310563	0.557281	0.416018	0.988933	1.30247e+06	0.986083	63617.8
TOPMed	AFR-US	10	0.3	0.557281	1	0.746513	0.989686	1.39721e+06	0.982849	47219.6
TOPMed	AFR-US	10	0.8	0	0.0005	0.00025	0.975053	671622	0.972767	48721.1
TOPMed	AFR-US	10	0.8	0.0005	0.000897213	0.00067	0.98171	205435	0.981239	15052.3
TOPMed	AFR-US	10	0.8	0.000897213	0.00160998	0.001202	0.983048	265305	0.983026	19196
TOPMed	AFR-US	10	0.8	0.00160998	0.00288899	0.002157	0.986276	360141	0.985249	25359.6
TOPMed	AFR-US	10	0.8	0.00288899	0.00518408	0.00387	0.98658	465142	0.985002	32591.4
TOPMed	AFR-US	10	0.8	0.00518408	0.00930244	0.006944	0.986663	619538	0.986207	43366.9
TOPMed	AFR-US	10	0.8	0.00930244	0.0166925	0.012461	0.986782	839360	0.986144	57618.4
TOPMed	AFR-US	10	0.8	0.0166925	0.0299535	0.022361	0.985595	1.1194e+06	0.983696	74416.3
TOPMed	AFR-US	10	0.8	0.0299535	0.0537493	0.040125	0.98527	1.43406e+06	0.984074	94395
TOPMed	AFR-US	10	0.8	0.0537493	0.0964492	0.072001	0.984695	1.58696e+06	0.98328	102195
TOPMed	AFR-US	10	0.8	0.0964492	0.173071	0.1292	0.986863	1.54866e+06	0.985253	93299
TOPMed	AFR-US	10	0.8	0.173071	0.310563	0.231839	0.989013	1.41705e+06	0.986847	79138.6
TOPMed	AFR-US	10	0.8	0.310563	0.557281	0.416018	0.990217	1.29637e+06	0.987126	63379
TOPMed	AFR-US	10	0.8	0.557281	1	0.746513	0.990913	1337573	0.983825	45825.8
TOPMed	AMR	10	0	0	0.0005	0.00025	0.357301	6.01425e+07	0.318626	4.85837e+06
TOPMed	AMR	10	0	0.0005	0.000897213	0.00067	0.553826	4.00857e+06	0.504631	323025
TOPMed	AMR	10	0	0.000897213	0.00160998	0.001202	0.610512	3.65681e+06	0.566644	281612
TOPMed	AMR	10	0	0.00160998	0.00288899	0.002157	0.67937	3.15599e+06	0.632403	230921
TOPMed	AMR	10	0	0.00288899	0.00518408	0.00387	0.764559	2.55633e+06	0.744352	179898
TOPMed	AMR	10	0	0.00518408	0.00930244	0.006944	0.815143	1.98588e+06	0.806148	134299
TOPMed	AMR	10	0	0.00930244	0.0166925	0.012461	0.863909	1.45831e+06	0.854228	94576.3
TOPMed	AMR	10	0	0.0166925	0.0299535	0.022361	0.89636	1.04947e+06	0.886982	65532.2
TOPMed	AMR	10	0	0.0299535	0.0537493	0.040125	0.937347	876117	0.927474	52024
TOPMed	AMR	10	0	0.0537493	0.0964492	0.072001	0.964712	886597	0.956692	51571.5
TOPMed	AMR	10	0	0.0964492	0.173071	0.1292	0.979308	1.02425e+06	0.970036	60234.9
TOPMed	AMR	10	0	0.173071	0.310563	0.231839	0.982869	1.20477e+06	0.973417	68865.1
TOPMed	AMR	10	0	0.310563	0.557281	0.416018	0.98501	1.31481e+06	0.972314	67390.6
TOPMed	AMR	10	0	0.557281	1	0.746513	0.986551	1.44932e+06	0.942596	50339.7
TOPMed	AMR	10	0.3	0	0.0005	0.00025	0.843421	1.149e+06	0.847064	86576.5
TOPMed	AMR	10	0.3	0.0005	0.000897213	0.00067	0.864909	418533	0.851246	31781.3
TOPMed	AMR	10	0.3	0.000897213	0.00160998	0.001202	0.862839	605280	0.830243	44141.8
TOPMed	AMR	10	0.3	0.00160998	0.00288899	0.002157	0.873667	833012	0.837606	58415.4
TOPMed	AMR	10	0.3	0.00288899	0.00518408	0.00387	0.895065	1.04778e+06	0.879814	72091.8
TOPMed	AMR	10	0.3	0.00518408	0.00930244	0.006944	0.90556	1.14981e+06	0.898277	77198.5
TOPMed	AMR	10	0.3	0.00930244	0.0166925	0.012461	0.916897	1.04527e+06	0.9083	67562.9
TOPMed	AMR	10	0.3	0.0166925	0.0299535	0.022361	0.924662	861892	0.9203	53295.8
TOPMed	AMR	10	0.3	0.0299535	0.0537493	0.040125	0.946568	810887	0.940873	47854.9
TOPMed	AMR	10	0.3	0.0537493	0.0964492	0.072001	0.966532	873304	0.963205	50565.1
TOPMed	AMR	10	0.3	0.0964492	0.173071	0.1292	0.979594	1.02285e+06	0.976391	59874.6
TOPMed	AMR	10	0.3	0.173071	0.310563	0.231839	0.98298	1.20465e+06	0.981142	68524.2
TOPMed	AMR	10	0.3	0.310563	0.557281	0.416018	0.985131	1.31473e+06	0.982828	67081.6
TOPMed	AMR	10	0.3	0.557281	1	0.746513	0.986533	1.37298e+06	0.98111	46646.1
TOPMed	AMR	10	0.8	0	0.0005	0.00025	0.929004	993124	0.932747	74446.1
TOPMed	AMR	10	0.8	0.0005	0.000897213	0.00067	0.935608	389998	0.921994	29381.6
TOPMed	AMR	10	0.8	0.000897213	0.00160998	0.001202	0.928231	572515	0.905887	41555.3
TOPMed	AMR	10	0.8	0.00160998	0.00288899	0.002157	0.92912	797345	0.896847	55666
TOPMed	AMR	10	0.8	0.00288899	0.00518408	0.00387	0.934218	1.00908e+06	0.926776	69211.5
TOPMed	AMR	10	0.8	0.00518408	0.00930244	0.006944	0.944147	1108168	0.939294	74208.1
TOPMed	AMR	10	0.8	0.00930244	0.0166925	0.012461	0.95173	1.00581e+06	0.945198	64937.3
TOPMed	AMR	10	0.8	0.0166925	0.0299535	0.022361	0.956606	824334	0.954849	50738.1
TOPMed	AMR	10	0.8	0.0299535	0.0537493	0.040125	0.968227	779108	0.964039	45678
TOPMed	AMR	10	0.8	0.0537493	0.0964492	0.072001	0.976435	854062	0.973838	49240.4
TOPMed	AMR	10	0.8	0.0964492	0.173071	0.1292	0.982922	1.01435e+06	0.98026	59317.6
TOPMed	AMR	10	0.8	0.173071	0.310563	0.231839	0.985497	1.19857e+06	0.983263	68219.5
TOPMed	AMR	10	0.8	0.310563	0.557281	0.416018	0.987361	1308022	0.984574	66804.6
TOPMed	AMR	10	0.8	0.557281	1	0.746513	0.98863	1.31281e+06	0.982849	45237.2
TOPMed	EAS	4	0	0	0.0005	0.00025	0.0806729	6.78972e+07	0.0712569	5.3169e+06
TOPMed	EAS	4	0	0.0005	0.000897213	0.00067	0.30754	3.10781e+06	0.268236	271354
TOPMed	EAS	4	0	0.000897213	0.00160998	0.001202	0.394891	2.62358e+06	0.352112	221978
TOPMed	EAS	4	0	0.00160998	0.00288899	0.002157	0.474299	1.67357e+06	0.454872	136704
TOPMed	EAS	4	0	0.00288899	0.00518408	0.00387	0.540519	1.20556e+06	0.527129	95519.8
TOPMed	EAS	4	0	0.00518408	0.00930244	0.006944	0.612713	900912	0.584108	68034.2
TOPMed	EAS	4	0	0.00930244	0.0166925	0.012461	0.698779	695410	0.68377	49968.5
TOPMed	EAS	4	0	0.0166925	0.0299535	0.022361	0.795879	626795	0.770682	42649
TOPMed	EAS	4	0	0.0299535	0.0537493	0.040125	0.885918	613419	0.862858	39605.2
TOPMed	EAS	4	0	0.0537493	0.0964492	0.072001	0.934576	688994	0.920252	42489.8
TOPMed	EAS	4	0	0.0964492	0.173071	0.1292	0.95735	850433	0.946577	50000.5
TOPMed	EAS	4	0	0.173071	0.310563	0.231839	0.967059	1040290	0.954254	58119
TOPMed	EAS	4	0	0.310563	0.557281	0.416018	0.971266	1.2329e+06	0.956007	64210.8
TOPMed	EAS	4	0	0.557281	1	0.746513	0.97574	1612214	0.931526	60967
TOPMed	EAS	4	0.3	0	0.0005	0.00025	0.399876	5933780	0.436697	394813
TOPMed	EAS	4	0.3	0.0005	0.000897213	0.00067	0.750324	307381	0.72706	22596
TOPMed	EAS	4	0.3	0.000897213	0.00160998	0.001202	0.805505	283387	0.769849	20999.5
TOPMed	EAS	4	0.3	0.00160998	0.00288899	0.002157	0.831822	214688	0.82315	15762.8
TOPMed	EAS	4	0.3	0.00288899	0.00518408	0.00387	0.844412	208750	0.846893	14704.8
TOPMed	EAS	4	0.3	0.00518408	0.00930244	0.006944	0.854055	235799	0.847303	16156.8
TOPMed	EAS	4	0.3	0.00930244	0.0166925	0.012461	0.865833	293020	0.855458	19496.2
TOPMed	EAS	4	0.3	0.0166925	0.0299535	0.022361	0.882869	400769	0.866944	25827.5
TOPMed	EAS	4	0.3	0.0299535	0.0537493	0.040125	0.914927	516352	0.897807	32395.2
TOPMed	EAS	4	0.3	0.0537493	0.0964492	0.072001	0.941039	661208	0.931975	40388.5
TOPMed	EAS	4	0.3	0.0964492	0.173071	0.1292	0.958781	846076	0.95257	49511
TOPMed	EAS	4	0.3	0.173071	0.310563	0.231839	0.967221	1.04001e+06	0.961883	57821
TOPMed	EAS	4	0.3	0.310563	0.557281	0.416018	0.971426	1.23272e+06	0.967873	63874.5
TOPMed	EAS	4	0.3	0.557281	1	0.746513	0.975591	1.53583e+06	0.969009	57243
TOPMed	EAS	4	0.8	0	0.0005	0.00025	0.487734	5665088	0.530686	375835
TOPMed	EAS	4	0.8	0.0005	0.000897213	0.00067	0.832057	289341	0.808328	21004.2
TOPMed	EAS	4	0.8	0.000897213	0.00160998	0.001202	0.889467	266088	0.837999	19423
TOPMed	EAS	4	0.8	0.00160998	0.00288899	0.002157	0.912034	199016	0.897876	14405.2
TOPMed	EAS	4	0.8	0.00288899	0.00518408	0.00387	0.909793	190789	0.908954	13217
TOPMed	EAS	4	0.8	0.00518408	0.00930244	0.006944	0.918401	214280	0.913988	14559.8
TOPMed	EAS	4	0.8	0.00930244	0.0166925	0.012461	0.920281	268361	0.912383	17635
TOPMed	EAS	4	0.8	0.0166925	0.0299535	0.022361	0.925559	373864	0.914786	23711.5
TOPMed	EAS	4	0.8	0.0299535	0.0537493	0.040125	0.943485	491250	0.931865	30465.2
TOPMed	EAS	4	0.8	0.0537493	0.0964492	0.072001	0.95772	641431	0.951447	38920
TOPMed	EAS	4	0.8	0.0964492	0.173071	0.1292	0.966608	833820	0.96225	48675.8
TOPMed	EAS	4	0.8	0.173071	0.310563	0.231839	0.971875	1032567	0.967325	57381.2
TOPMed	EAS	4	0.8	0.310563	0.557281	0.416018	0.975154	1.22632e+06	0.971147	63594.5
TOPMed	EAS	4	0.8	0.557281	1	0.746513	0.978868	1.47491e+06	0.971819	55792
TOPMed	EUR	6	0	0	0.0005	0.00025	0.660969	6.96926e+07	0.611085	5.55141e+06
TOPMed	EUR	6	0	0.0005	0.000897213	0.00067	0.82278	2.00318e+06	0.816381	165531
TOPMed	EUR	6	0	0.000897213	0.00160998	0.001202	0.841084	1573092	0.822332	121978
TOPMed	EUR	6	0	0.00160998	0.00288899	0.002157	0.863392	1.31503e+06	0.855216	96776.7
TOPMed	EUR	6	0	0.00288899	0.00518408	0.00387	0.8828	1.11189e+06	0.882953	78117.2
TOPMed	EUR	6	0	0.00518408	0.00930244	0.006944	0.903054	957204	0.892694	64805.3
TOPMed	EUR	6	0	0.00930244	0.0166925	0.012461	0.927049	853330	0.92314	54947.5
TOPMed	EUR	6	0	0.0166925	0.0299535	0.022361	0.950217	796647	0.946306	49820
TOPMed	EUR	6	0	0.0299535	0.0537493	0.040125	0.970708	779256	0.963973	47177.3
TOPMed	EUR	6	0	0.0537493	0.0964492	0.072001	0.981985	824813	0.974317	47962
TOPMed	EUR	6	0	0.0964492	0.173071	0.1292	0.986531	967827	0.977676	56352.2
TOPMed	EUR	6	0	0.173071	0.310563	0.231839	0.988973	1.14386e+06	0.980575	65729.3
TOPMed	EUR	6	0	0.310563	0.557281	0.416018	0.989728	1.28796e+06	0.976883	66813.7
TOPMed	EUR	6	0	0.557281	1	0.746513	0.991198	1.46254e+06	0.94657	51243.8
TOPMed	EUR	6	0.3	0	0.0005	0.00025	0.90233	4920535	0.907745	340536
TOPMed	EUR	6	0.3	0.0005	0.000897213	0.00067	0.933853	537089	0.945817	37787.8
TOPMed	EUR	6	0.3	0.000897213	0.00160998	0.001202	0.94028	333486	0.931524	23026.8
TOPMed	EUR	6	0.3	0.00160998	0.00288899	0.002157	0.952776	240107	0.95322	16515.5
TOPMed	EUR	6	0.3	0.00288899	0.00518408	0.00387	0.958343	233800	0.962243	15923.8
TOPMed	EUR	6	0.3	0.00518408	0.00930244	0.006944	0.959006	290176	0.952049	19270.8
TOPMed	EUR	6	0.3	0.00930244	0.0166925	0.012461	0.961663	392766	0.961191	24966
TOPMed	EUR	6	0.3	0.0166925	0.0299535	0.022361	0.967892	525506	0.967915	32678.7
TOPMed	EUR	6	0.3	0.0299535	0.0537493	0.040125	0.976707	661345	0.974591	39676.5
TOPMed	EUR	6	0.3	0.0537493	0.0964492	0.072001	0.983326	793325	0.981169	45902.2
TOPMed	EUR	6	0.3	0.0964492	0.173071	0.1292	0.986814	964464	0.983851	55908
TOPMed	EUR	6	0.3	0.173071	0.310563	0.231839	0.98905	1.14357e+06	0.987664	65405.2
TOPMed	EUR	6	0.3	0.310563	0.557281	0.416018	0.989878	1.28785e+06	0.987312	66499
TOPMed	EUR	6	0.3	0.557281	1	0.746513	0.991265	1.38621e+06	0.984997	47539.3
TOPMed	EUR	6	0.8	0	0.0005	0.00025	0.942456	4.6232e+06	0.947422	318297
TOPMed	EUR	6	0.8	0.0005	0.000897213	0.00067	0.95995	518064	0.961222	36091.8
TOPMed	EUR	6	0.8	0.000897213	0.00160998	0.001202	0.96501	319676	0.971193	21801.8
TOPMed	EUR	6	0.8	0.00160998	0.00288899	0.002157	0.978213	227515	0.979368	15498.8
TOPMed	EUR	6	0.8	0.00288899	0.00518408	0.00387	0.978543	218880	0.98083	14832.2
TOPMed	EUR	6	0.8	0.00518408	0.00930244	0.006944	0.979418	272458	0.976184	17979.8
TOPMed	EUR	6	0.8	0.00930244	0.0166925	0.012461	0.977352	371382	0.97502	23515
TOPMed	EUR	6	0.8	0.0166925	0.0299535	0.022361	0.97887	501121	0.97933	31021.8
TOPMed	EUR	6	0.8	0.0299535	0.0537493	0.040125	0.984712	638096	0.982771	38103.5
TOPMed	EUR	6	0.8	0.0537493	0.0964492	0.072001	0.987541	777618	0.986072	44782.3
TOPMed	EUR	6	0.8	0.0964492	0.173071	0.1292	0.989274	955184	0.986237	55298.3
TOPMed	EUR	6	0.8	0.173071	0.310563	0.231839	0.990862	1.13699e+06	0.98921	65097.5
TOPMed	EUR	6	0.8	0.310563	0.557281	0.416018	0.991619	1.28115e+06	0.988772	66206
TOPMed	EUR	6	0.8	0.557281	1	0.746513	0.992707	1.32618e+06	0.986357	46139.3
TOPMed	SAS	8	0	0	0.0005	0.00025	0.516871	6.41057e+07	0.479672	5.09974e+06
TOPMed	SAS	8	0	0.0005	0.000897213	0.00067	0.631313	4.02673e+06	0.590179	327865
TOPMed	SAS	8	0	0.000897213	0.00160998	0.001202	0.68725	2.76706e+06	0.636632	220178
TOPMed	SAS	8	0	0.00160998	0.00288899	0.002157	0.738863	2.36503e+06	0.708388	180352
TOPMed	SAS	8	0	0.00288899	0.00518408	0.00387	0.798704	1.78839e+06	0.77667	129895
TOPMed	SAS	8	0	0.00518408	0.00930244	0.006944	0.859936	1.22992e+06	0.834598	87310
TOPMed	SAS	8	0	0.00930244	0.0166925	0.012461	0.918027	1.00523e+06	0.905857	68958.8
TOPMed	SAS	8	0	0.0166925	0.0299535	0.022361	0.944108	838037	0.930045	54998
TOPMed	SAS	8	0	0.0299535	0.0537493	0.040125	0.956245	789454	0.945527	49877.4
TOPMed	SAS	8	0	0.0537493	0.0964492	0.072001	0.965062	849573	0.952753	51721.2
TOPMed	SAS	8	0	0.0964492	0.173071	0.1292	0.970432	1.01779e+06	0.959871	59900.1
TOPMed	SAS	8	0	0.173071	0.310563	0.231839	0.9736	1.19368e+06	0.962632	67828.5
TOPMed	SAS	8	0	0.310563	0.557281	0.416018	0.977159	1.31619e+06	0.963945	67631.4
TOPMed	SAS	8	0	0.557281	1	0.746513	0.979145	1.46737e+06	0.941711	51916.4
TOPMed	SAS	8	0.3	0	0.0005	0.00025	0.838488	4.45133e+06	0.831654	306457
TOPMed	SAS	8	0.3	0.0005	0.000897213	0.00067	0.827207	625548	0.81776	43658.5
TOPMed	SAS	8	0.3	0.000897213	0.00160998	0.001202	0.836814	371588	0.811569	26342.8
TOPMed	SAS	8	0.3	0.00160998	0.00288899	0.002157	0.838901	329940	0.820397	23558.8
TOPMed	SAS	8	0.3	0.00288899	0.00518408	0.00387	0.85486	347154	0.840346	23470.4
TOPMed	SAS	8	0.3	0.00518408	0.00930244	0.006944	0.891677	345035	0.875659	22732.5
TOPMed	SAS	8	0.3	0.00930244	0.0166925	0.012461	0.936929	404264	0.932239	26057.5
TOPMed	SAS	8	0.3	0.0166925	0.0299535	0.022361	0.955603	495396	0.947449	30696.2
TOPMed	SAS	8	0.3	0.0299535	0.0537493	0.040125	0.960594	631425	0.955257	38556.9
TOPMed	SAS	8	0.3	0.0537493	0.0964492	0.072001	0.966466	799208	0.95916	48061
TOPMed	SAS	8	0.3	0.0964492	0.173071	0.1292	0.970808	1.00837e+06	0.966393	58977
TOPMed	SAS	8	0.3	0.173071	0.310563	0.231839	0.974016	1.19298e+06	0.969989	67462
TOPMed	SAS	8	0.3	0.310563	0.557281	0.416018	0.977251	1.31607e+06	0.974231	67310.9
TOPMed	SAS	8	0.3	0.557281	1	0.746513	0.978871	1.39107e+06	0.973719	48223.5
TOPMed	SAS	8	0.8	0	0.0005	0.00025	0.910224	4204980	0.904114	288330
TOPMed	SAS	8	0.8	0.0005	0.000897213	0.00067	0.894968	593294	0.8886	41124.9
TOPMed	SAS	8	0.8	0.000897213	0.00160998	0.001202	0.901624	343817	0.879995	24108.2
TOPMed	SAS	8	0.8	0.00160998	0.00288899	0.002157	0.900776	297403	0.888937	20967.5
TOPMed	SAS	8	0.8	0.00288899	0.00518408	0.00387	0.908287	315256	0.897782	21125
TOPMed	SAS	8	0.8	0.00518408	0.00930244	0.006944	0.927147	319718	0.917895	20945.8
TOPMed	SAS	8	0.8	0.00930244	0.0166925	0.012461	0.953659	384526	0.950271	24613.2
TOPMed	SAS	8	0.8	0.0166925	0.0299535	0.022361	0.964882	478312	0.959181	29436.8
TOPMed	SAS	8	0.8	0.0299535	0.0537493	0.040125	0.968094	616015	0.964372	37386.9
TOPMed	SAS	8	0.8	0.0537493	0.0964492	0.072001	0.971416	787255	0.965705	47200.2
TOPMed	SAS	8	0.8	0.0964492	0.173071	0.1292	0.974608	999837	0.970505	58404
TOPMed	SAS	8	0.8	0.173071	0.310563	0.231839	0.977227	1186338	0.972759	67111.4
TOPMed	SAS	8	0.8	0.310563	0.557281	0.416018	0.980198	1309581	0.976662	67044
TOPMed	SAS	8	0.8	0.557281	1	0.746513	0.981968	1.33061e+06	0.976075	46805.9
